# Genome-wide pleiotropy analysis of longitudinal blood pressure and harmonized cognitive performance measures

**DOI:** 10.1101/2025.02.11.25322014

**Authors:** Moonil Kang, Ting Fang Alvin Ang, Sherral A. Devine, Richard Sherva, Shubhabrata Mukherjee, Emily H. Trittschuh, Laura E. Gibbons, Phoebe Scollard, Michael Lee, Seo-Eun Choi, Brandon Klinedinst, Connie Nakano, Logan C. Dumitrescu, Timothy J. Hohman, Michael L. Cuccaro, Andrew J. Saykin, Walter A. Kukull, David A. Bennett, Li-San Wang, Richard P. Mayeux, Jonathan L. Haines, Margaret A. Pericak-Vance, Gerard D. Schellenberg, Paul K. Crane, Rhoda Au, Kathryn L. Lunetta, Jesse Mez, Lindsay A. Farrer

**Affiliations:** Department of Medicine (Biomedical Genetics), Boston University Chobanian & Avedisian School of Medicine, Boston, MA; Department of Anatomy and Neurobiology, Boston University Chobanian & Avedisian School of Medicine, Boston, MA; Framingham Heart Study, Boston University Chobanian & Avedisian School of Medicine, Boston, MA; Slone Epidemiology Center, Boston University Chobanian & Avedisian School of Medicine, Boston, MA; Department of Medicine, University of Washington School of Medicine, Seattle, WA; Geriatric Research, Education, and Clinical Center, Veterans Affairs Puget Sound Health Care System, Seattle, WA; Department of Psychiatry and Behavioral Sciences, University of Washington School of Medicine, Seattle, WA; Vanderbilt Memory & Alzheimer’s Center, Vanderbilt University Medical Center, Nashville, TN; Vanderbilt Genetics Institute, Vanderbilt University Medical Center, Nashville, TN; John P. Hussman Institute for Human Genomics, Miller School of Medicine, Miami, FL; Indiana Alzheimer’s Disease Research Center, Indiana University School of Medicine, Indianapolis, IN; Department of Radiology and Imaging Services, Indiana University School of Medicine, Indianapolis, IN; Department of Medical and Molecular Genetics, Indiana University School of Medicine, Indianapolis, IN; Department of Epidemiology, University of Washington, Seattle, WA; Rush Alzheimer’s Disease Center, Rush University Medical Center, Chicago, IL; Department of Pathology and Laboratory Medicine, University of Pennsylvania Perelman School of Medicine, Philadelphia, PA; Department of Neurology, Columbia University School of Medicine, New York, NY; Cleveland Institute for Computational Biology, Department of Population and Quantitative Health Sciences, Case Western Reserve University, Cleveland, OH; Boston University Alzheimer’s Disease Research Center, Boston University Chobanian & Avedisian School of Medicine, Boston, MA; Department of Epidemiology, Boston University School of Public Health, Boston, MA; Department of Neurology, Boston University Chobanian & Avedisian School of Medicine, Boston, MA; Department of Biostatistics, Boston University School of Public Health, Boston, MA; Department of Ophthalmology, Boston University Chobanian & Avedisian School of Medicine, Boston, MA

**Keywords:** Blood pressure, Cognitive domain score, Alzheimer’s disease, Longitudinal study, Genome-wide association study, Pleiotropy, Differential gene expression, Pathway analysis

## Abstract

**Background:** Genome-wide association studies (GWAS) have identified over 1,000 blood pressure (BP) loci and over 80 loci for Alzheimer’s disease (AD). Considering BP is an AD risk factor, identifying pleiotropy in BP and cognitive performance measures may indicate mechanistic links between BP and AD.

**Methods:** Genome-wide scans for pleiotropy in BP variables—systolic (SBP), diastolic (DBP), mean arterial (MAP), and pulse pressure (PP)—and co-calibrated scores for cognitive domains (executive function, language, and memory) were performed using generalized linear mixed models and 116,075 longitudinal measures from 25,726 participants of clinic-based and prospective cohorts. GWAS was conducted using PLACO to estimate each SNP’s main effect and interaction with age, and their joint effect on pleiotropy. Effects of genome-wide significant (GWS) pleiotropic SNPs on cognition as direct or mediated through BP were evaluated using Mendelian randomization. Potential contribution of genes in top-ranked pleiotropic loci to cognitive resilience was assessed by comparing their expression in brain tissue from pathologically confirmed AD cases with and without clinical symptoms.

**Results:** Pleiotropy GWAS identified GWS associations with *APOE* and 11 novel loci. In the total sample, pleiotropy was identified for SBP and language with *JPH2* (*P*_Joint_=6.09×10^-9^) and *GATA3* (*P*_G×Age_=1.42×10^-8^), MAP and executive function with *PAX2* (*P*_G×Age_=4.22×10^-8^), MAP and language with *LOC105371656* (*P*_G×Age_=1.75×10^-8^), and DBP and language with *SUFU* (*P*_G_=2.10×10^-8^). In prospective cohorts, pleiotropy was found for SBP and language with *RTN4* (*P*_G×Age_=1.49×10^-8^), DBP and executive function with *ULK2* (*P*_Joint_=2.85×10^-8^), PP and memory with *SORBS2* (*P*_G_=2.33×10^-8^), and DBP and memory with *LOC100128993* (*P*_G×Age_=2.81×10^-8^). In clinic-based cohorts, pleiotropy was observed for PP and language with *ADAMTS3* (*P*_G_=2.37×10^-8^) and SBP and memory with *LINC02946* (*P*_G×Age_=3.47×10^-8^). Five GWS pleiotropic loci influence cognition directly, and genes at six pleiotropic loci were differentially expressed between pathologically confirmed AD cases with and without clinical symptoms.

**Conclusion:** Our results provide insight into the underlying mechanisms of high BP and AD. Ongoing efforts to harmonize BP and cognitive measures across several cohorts will improve the power of discovering, replicating, and generalizing novel associations with pleiotropic loci.

## Supplemental Tables for "Genome-wide pleiotropy analysis of longitudinal blood pressure and harmonized cognitive performance measures"

### Sheet: Table of Contents
	Table of contents
	Supplementary Table S1	Characteristics of the study sample
	Supplementary Table S2	GWS associations for individual BP and cognitive performance measures
	Supplementary Table S3	GWS or suggestive associations for individual BP traits
	Supplementary Table S4	Pleiotropy between BP and cognitive domains due to top-ranked pleiotropic variants (excluding the APOE region) across all strata of the sample
	Supplementary Table S5	GWS or suggestive pleiotropy between BP and cognitive performance measures
	Supplementary Table S6	Pleiotropic genes differentially expressed in the DLPFC among controls and AD cases with or without clinical AD symptoms prior to death
	Supplementary Table S7	Canonical pathways significantly enriched for top-ranked genes with pleiotropy between BP and cognitive performance measures

### Sheet: Table S1
	Supplementary Table S1. Characteristics of the study sample
		Total sample	Clinic-based cohorts			Prospective cohorts
			NACC	ADNI	Combined	FHS	ACT	ROSMAP	Combined
	Observations, n	116075	59862	6824	66686	19820	13692	15877	49389
	Participants, n	25726	14360	1335	15695	4976	3009	2046	10031
	Mean age, years (±SD)	76.5±8.5	76.5±8.2	76.8±7.0	76.5±8.1	70.5±7.7	78.8±7.0	81.9±7.2	76.5±8.9
	First visit	72.1±8.7	73.8±8.2	74.3±6.7	73.9±8.1	62.4±2.5	74.4±6.5	78.8±7.4	69.3±8.8
	Last visit	77.9±9.1	77.7±8.6	77.6±7.2	77.7±8.5	72.7±8.6	82.1±7.4	86.5±6.7	78.3±9.8
	Sex, female, n (%)	14,256 (55.4)	7,854 (54.7)	583 (43.7)	8,437 (53.8)	2,703 (54.3)	1,686 (56.0)	1,430 (69.9)	5,819 (58.0)
	Educational level, n (%)†
	Under high school degree	974 (4.2)	302 (2.3)	41 (3.0)	343 (2.4)	305 (8.5)	240 (7.9)	86 (4.2)	631 (7.2)
	High school degree	3,987 (17.3)	1,958 (15.1)	160 (11.7)	2,118 (14.8)	927 (25.7)	620 (20.4)	322 (15.5)	1,869 (21.5)
	Some college	4,387 (19.0)	2,212 (17.0)	259 (18.9)	2,471 (17.2)	905 (25.1)	688 (22.7)	323 (15.6)	1,916 (22.0)
	Over college graduate	13,717 (59.5)	8,513 (65.6)	907 (66.3)	9,420 (65.6)	1,470 (40.8)	1,487 (49.0)	1,340 (64.7)	4,297 (49.3)
	Mean BMI, kg/m2 (±SD)	26.7±4.7	26.5±4.7	26.5±4.5	26.5±4.6	27.3±4.8	26.8±4.6	27.0±5.1	27.1±4.9
	First visit	26.9±4.9	26.5±4.7	26.7±4.7	26.5±4.7	28.0±5.2	27.3±4.9	27.1±5.2	27.6±5.1
	Last visit	26.6±5.0	26.3±4.7	26.3±4.6	26.3±4.7	28.0±5.4	26.3±4.9	26.5±5.4	27.2±5.3
	Mean SBP, mmHg (±SD)	139.2±20.0	138.9±19.5	136.2±18.0	138.7±19.4	139.9±20.8	142.7±21.8	137.6±19.4	139.9±20.7
	First visit	138.5±20.0	139.5±19.8	135.3±17.4	139.1±19.6	132.6±18.7	143.7±22.4	139.7±18.9	137.4±20.5
	Last visit	138.8±20.3	139.3±20.0	135.8±18.0	139.0±19.9	137.3±20.4	142.5±21.9	136.4±20.1	138.7±21.0
	Mean DBP, mmHg (±SD)	76.2±10.6	76.7±10.4	74.6±10.0	76.5±10.4	76.4±10.5	75.0±10.8	75.5±10.9	75.7±10.8
	First visit	77.1±10.5	77.3±10.6	74.8±9.8	77.1±10.5	78.2±9.8	76.4±10.7	75.1±11.0	77.0±10.4
	Last visit	75.8±10.8	76.8±10.7	74.5±10.0	76.6±10.7	74.5±10.3	74.6±11.1	75.3±11.5	74.7±10.8
	Mean MAP, mmHg (±SD)	97.2±12.0	97.5±11.8	95.2±11.0	97.2±11.7	97.5±12.2	97.6±12.9	96.2±12.2	97.1±12.4
	First visit	97.5±12.0	98.0±12.0	95.0±10.7	97.8±11.9	96.3±11.7	98.9±13.0	96.6±11.8	97.1±12.2
	Last visit	96.8±12.2	97.6±12.1	94.9±11.0	97.4±12.1	95.4±11.6	97.2±13.1	95.6±13.0	96.0±12.3
	Mean PP, mmHg (±SD)	63.0±16.8	62.2±16.5	61.6±15.4	62.2±16.4	63.5±17.8	67.7±17.8	62.0±15.8	64.2±17.3
	First visit	61.4±16.7	62.2±16.6	60.5±14.9	62.0±16.5	54.5±13.9	67.2±18.4	64.6±16.6	60.4±17.0
	Last visit	63.0±17.2	62.5±16.8	61.3±15.5	62.4±16.7	62.8±18.5	67.9±18.0	61.1±15.6	64.0±18.0
	Executive function, mean (±SD)†	0.197±0.752	0.163±0.827	0.318±0.746	0.182±0.819	-0.007±0.688	0.189±0.499	0.343±0.698	0.217±0.650
	First visit	0.156±0.749	0.070±0.843	0.377±0.668	0.100±0.832	0.167±0.648	0.248±0.454	0.380±0.598	0.246±0.581
	Last visit	-0.089±0.893	-0.139±0.976	0.096±0.891	-0.116±0.971	-0.043±0.726	0.044±0.677	-0.182±0.866	-0.046±0.750
	Language, mean (±SD)†	0.353±0.808	0.472±0.869	0.392±0.700	0.463±0.851	0.229±0.662	0.166±0.422	0.154±0.805	0.173±0.695
	First visit	0.359±0.740	0.390±0.844	0.467±0.610	0.398±0.824	0.360±0.626	0.239±0.366	0.247±0.625	0.291±0.556
	Last visit	0.089±0.935	0.138±1.016	0.186±0.863	0.143±1.002	0.223±0.721	0.039±0.537	-0.430±1.006	-0.004±0.797
	Memory, mean (±SD)†	0.337±0.890	0.372±1.007	0.146±0.873	0.346±0.995	0.286±0.636	0.512±0.549	0.194±0.836	0.324±0.721
	First visit	0.292±0.798	0.214±0.927	0.235±0.717	0.216±0.909	0.405±0.552	0.590±0.456	0.181±0.573	0.417±0.548
	Last visit	0.012±1.042	-0.015±1.155	-0.083±1.035	-0.022±1.144	0.242±0.687	0.176±0.731	-0.393±1.056	0.068±0.845
	Cognitive status, n (%)†
	MCI	2,247 (9.7)	820 (6.3)	444 (32.5)	1,264 (8.8)	287 (8.0)	NA	696 (33.6)	983 (11.3)
	AD	9,272 (40.2)	7,090 (54.6)	486 (35.6)	7,576 (52.8)	445 (12.3)	485 (16.0)	766 (37.0)	1,696 (19.5)
	Dementia (other than AD)	627 (2.7)	184 (1.4)	NA	184 (1.3)	135 (3.7)	283 (9.3)	25 (1.2)	443 (5.1)
	†Characteristics were based on individuals included in the GWAS for cognitive domain scores

### Sheet: Table S2
	Supplementary Table S2. GWS associations for individual BP and cognitive performance measures
	(a) GWS associations for BP traits
	Sample	Trait	Chr	Variant ID	Position	Function	Gene	A1	A2	MAF†	Est.G	SE.G	P.G	Est.GxE	SE.GxE	P.GxE	P.jnt
	Total	SBP	13	rs6490411	29566844	intronic	SLC7A1	G	A	0.0890475	1.313	0.2387	5.52e-07	-0.06189	0.02824	0.0284104	4e-08
	Total	DBP	3	rs57653201	41851201	intronic	ULK4	C	T	0.164824	0.6268	0.09547	9.17e-10	0.02543	0.01119	0.0230524	2.02e-10
	Total	MAP	7	rs60772526	27206377	ncRNA_exonic	HOTTIP	C	T	0.0732926	-1.001	0.1579	5.97e-09	0.006103	0.01885	0.746115	4.3e-09
	Total	PP	7	rs2854746	45921046	exonic	IGFBP3	C	G	0.40726	-0.8192	0.1128	3.13e-11	0.001758	0.01296	0.892099	1.26e-11
	Total	PP	7	rs12705390	106770331	intergenic	CCDC71L/PIK3CG	A	G	0.201817	1.055	0.1359	1.26e-12	0.01341	0.01572	0.39363	6.78e-13
	Clinic	SBP	15	rs76622769	94312632	intronic	MCTP2	T	A	0.0239248	3.354	0.5501	4.42e-08	0.1253	0.07394	0.0901481	9.16e-09
	Clinic	PP	7	rs2854746	45921046	exonic	IGFBP3	C	G	0.411182	-0.9481	0.1417	4.06e-10	-0.00546	0.01769	0.757589	5.31e-10
	Prospective	PP	7	rs12705390	106770331	intergenic	CCDC71L/PIK3CG	A	G	0.204077	1.676	0.2246	1.43e-11	0.03067	0.02331	0.18826	4.36e-12
	(b) GWS associations for cognitive domain scores§
	Sample	Trait	Chr	Variant ID	Position	Function	Gene	A1	A2	MAF†	Est.G	SE.G	P.G	Est.GxE	SE.GxE	P.GxE	P.jnt
	Total	Language	2	rs6733839	127135234	intergenic	BIN1/CYP27C1	T	C	0.403177	-0.03129	0.005656	6.9e-08	-0.001755	0.0005914	0.00361992	2.7e-08
	Total	Language	11	rs145012974	127595711	intergenic	LINC02712/LINC02098	A	G	0.0135435	-0.02916	0.02365	0.229313	-0.01429	0.002426	7.69e-09	3.66e-08
	Total	Memory	2	rs6733839	127135234	intergenic	BIN1/CYP27C1	T	C	0.403177	-0.03894	0.006322	2.2e-09	-0.002081	0.0006433	0.00161946	2.37e-09
	Total	Memory	17	rs5848	44352876	UTR3	GRN	T	C	0.304746	-0.02946	0.006741	2.19e-05	-0.003424	0.0006839	1.07e-06	4.21e-08
	Clinic	Language	2	rs6733839	127135234	intergenic	BIN1/CYP27C1	T	C	0.408918	-0.06294	0.01	4.23e-10	-0.001219	0.0009599	0.208698	1.98e-09
	Clinic	Language	7	rs705353	91069758	intronic	CDK14	G	A	0.2489	-0.003574	0.01126	0.752804	-0.006525	0.001084	2.54e-09	1.73e-08
	Clinic	Memory	1	rs1752684	207573951	intronic	CR1	A	G	0.201864	-0.08027	0.01422	2.44e-08	-0.003512	0.001367	0.0105038	8.85e-09
	Clinic	Memory	2	rs6733839	127135234	intergenic	BIN1/CYP27C1	T	C	0.408918	-0.06803	0.01151	5.23e-09	-0.001391	0.001101	0.208279	1.6e-08
	Clinic	Memory	11	rs7232	60173126	exonic	MS4A6A	A	T	0.357803	0.06787	0.01178	1.25e-08	0.00137	0.00113	0.227236	3.97e-08
	Prospective	Exec.func	17	rs157405	19806731	intronic	ULK2	G	A	0.0214699	0.107	0.02254	3.21e-06	0.01089	0.002173	7.65e-07	2.19e-09
	Prospective	Memory	8	rs117523305	30963282	intergenic	TEX15/PURG	C	G	0.0166989	-0.09848	0.02876	0.00078687	-0.01752	0.003023	1.41e-08	1.73e-08
	†MAF (minor allele frequency); mgn (marginal effect); G (main SNP effect); G×E (SNP×age interaction effect); jnt (joint effect of main SNP and SNP×age interaction effects); Covar (covariance between main SNP and SNP×age interaction effects)
	§Note. Reprinted from “A genome-wide search for pleiotropy in more than 100,000 harmonized longitudinal cognitive domain scores”, by Kang, M., 2023, Mol Neurodegener. 18(1):40, doi: 10.1186/s13024-023-00633-4.

### Sheet: Table S3
	Supplementary Table S3. GWS or suggestive associations for individual BP traits
	Sample	BP trait	Chr	Variant ID	Position	Function	Gene	Effect allele	Reference allele	EAF†	Est.mgn	SE.mgn	P.mgn	P.mgn.adj	Est.G	SE.G	P.G	P.G.adj	Est.GxE	SE.GxE	P.GxE	P.GxE.adj	Covar	P.jnt	P.jnt.adj
	Clinic	SBP	6	rs2021356	126783942	intergenic	MIR588/RSPO3	A	G	0.444345	0.9536	0.183	1.88e-07	3.98e-07	0.9223	0.1701	5.89e-08	1.13e-06	-0.00515	0.02293	0.822293	0.814107	0.0002563	3.52e-07	8.84e-07
	Clinic	SBP	6	rs2021357	126783943	intergenic	MIR588/RSPO3	T	A	0.444345	0.9536	0.183	1.88e-07	3.98e-07	0.9223	0.1701	5.89e-08	1.13e-06	-0.00515	0.02293	0.822293	0.814107	0.0002563	3.52e-07	8.84e-07
	Clinic	SBP	6	rs9401908	126784347	intergenic	MIR588/RSPO3	G	A	0.444536	0.9565	0.183	1.72e-07	3.67e-07	0.9257	0.1702	5.36e-08	1.05e-06	-0.004671	0.02293	0.838583	0.831123	0.0002561	3.21e-07	8.12e-07
	Clinic	SBP	6	rs9398816	126784384	intergenic	MIR588/RSPO3	A	G	0.444377	0.9531	0.183	1.91e-07	4.03e-07	0.9217	0.1701	6.01e-08	1.15e-06	-0.005056	0.02293	0.825484	0.817439	0.0002561	3.6e-07	9.03e-07
	Clinic	SBP	6	rs11757951	126786034	intergenic	MIR588/RSPO3	A	G	0.444505	0.9602	0.1829	1.52e-07	3.26e-07	0.9289	0.1701	4.74e-08	9.48e-07	-0.004881	0.02293	0.831432	0.823653	0.0002562	2.83e-07	7.2e-07
	Clinic	SBP	6	rs9388519	126786083	intergenic	MIR588/RSPO3	C	T	0.444473	0.9537	0.183	1.87e-07	3.97e-07	0.9225	0.1701	5.85e-08	1.13e-06	-0.004576	0.02293	0.841822	0.834507	0.0002557	3.53e-07	8.86e-07
	Clinic	SBP	6	rs2179723	126786511	intergenic	MIR588/RSPO3	G	A	0.444473	0.9512	0.183	2.02e-07	4.25e-07	0.9203	0.1701	6.29e-08	1.19e-06	-0.004265	0.02293	0.852444	0.845608	0.0002556	3.81e-07	9.52e-07
	Clinic	SBP	6	rs2021707	126787692	intergenic	MIR588/RSPO3	T	G	0.444568	0.9506	0.1829	2.02e-07	4.26e-07	0.9194	0.1701	6.48e-08	1.22e-06	-0.00493	0.02293	0.829766	0.821912	0.0002553	3.85e-07	9.62e-07
	Clinic	SBP	6	rs2021708	126787775	intergenic	MIR588/RSPO3	G	A	0.444505	0.9531	0.183	1.91e-07	4.03e-07	0.9219	0.1701	5.97e-08	1.14e-06	-0.004478	0.02293	0.845166	0.838002	0.000256	3.59e-07	9.01e-07
	Clinic	SBP	6	rs13209747	126794309	intergenic	MIR588/RSPO3	T	C	0.444983	0.955	0.183	1.8e-07	3.83e-07	0.9255	0.1702	5.4e-08	1.05e-06	-0.003017	0.02293	0.895321	0.890441	0.0002541	3.35e-07	8.46e-07
	Clinic	SBP	6	rs9388520	126795330	intergenic	MIR588/RSPO3	A	G	0.445014	0.9532	0.1831	1.93e-07	4.08e-07	0.9238	0.1702	5.71e-08	1.1e-06	-0.002865	0.02294	0.90061	0.895974	0.000255	3.58e-07	8.98e-07
	Clinic	SBP	6	rs35971087	126795494	intergenic	MIR588/RSPO3	G	GTTC	0.444919	0.9568	0.1831	1.74e-07	3.69e-07	0.9274	0.1702	5.07e-08	1e-06	-0.00265	0.02294	0.908034	0.903741	0.0002546	3.18e-07	8.04e-07
	Clinic	SBP	6	rs34259221	126795642	intergenic	MIR588/RSPO3	G	T	0.444919	0.9568	0.1831	1.74e-07	3.69e-07	0.9274	0.1702	5.07e-08	1e-06	-0.00265	0.02294	0.908034	0.903741	0.0002546	3.18e-07	8.04e-07
	Clinic	SBP	6	rs35111006	126796038	intergenic	MIR588/RSPO3	C	T	0.444919	0.9568	0.1831	1.74e-07	3.69e-07	0.9274	0.1702	5.07e-08	1e-06	-0.00265	0.02294	0.908034	0.903741	0.0002546	3.18e-07	8.04e-07
	Clinic	SBP	6	rs62426305	126796384	intergenic	MIR588/RSPO3	A	C	0.445206	0.9606	0.183	1.53e-07	3.27e-07	0.9304	0.1702	4.59e-08	9.24e-07	-0.00278	0.02294	0.903544	0.899043	0.0002557	2.87e-07	7.31e-07
	Clinic	SBP	6	rs2022479	126796579	intergenic	MIR588/RSPO3	A	G	0.44511	0.9557	0.183	1.77e-07	3.75e-07	0.9258	0.1701	5.25e-08	1.03e-06	-0.002921	0.02294	0.898677	0.893952	0.0002542	3.31e-07	8.36e-07
	Clinic	SBP	6	rs9375455	126797927	intergenic	MIR588/RSPO3	T	C	0.444983	0.955	0.183	1.8e-07	3.83e-07	0.9255	0.1702	5.4e-08	1.05e-06	-0.003017	0.02293	0.895321	0.890441	0.0002541	3.35e-07	8.46e-07
	Clinic	SBP	6	rs34616518	126802106	intergenic	MIR588/RSPO3	G	GT	0.446034	0.9689	0.183	1.19e-07	2.59e-07	0.9383	0.1702	3.53e-08	7.47e-07	-0.002558	0.02291	0.911098	0.906946	0.0002557	2.24e-07	5.78e-07
	Total	SBP	7	rs2023843	27203602	intronic	HOTTIP	T	C	0.92711	1.451	0.2772	1.65e-07	3.81e-07	1.433	0.2613	4.16e-08	5.97e-07	-0.002532	0.03101	0.934924	0.933241	0.0005809	2.66e-07	7.64e-07
	Total	SBP	7	rs60772526	27206377	exonic	HOTTIP	T	C	0.926707	1.45	0.2762	1.52e-07	3.52e-07	1.433	0.2604	3.73e-08	5.46e-07	-0.004408	0.03089	0.886527	0.883606	0.0005675	2.31e-07	6.69e-07
	Total	SBP	7	rs61056117	27206378	exonic	HOTTIP	T	A	0.92673	1.4353	0.2762	2.03e-07	4.62e-07	1.418	0.2604	5.17e-08	7.16e-07	-0.005061	0.0309	0.869899	0.866557	0.0005687	3.13e-07	8.89e-07
	Clinic	SBP	7	rs11977526	45968511	intergenic	IGFBP3/LOC730338	A	G	0.420421	-0.9609	0.1838	1.71e-07	3.65e-07	-0.9521	0.1703	2.26e-08	5.2e-07	0.005649	0.02306	0.80648	0.797596	0.0002588	1.36e-07	3.63e-07
	Prospective	SBP	7	rs12705390	106770331	intergenic	CCDC71L/PIK3CG	A	G	0.204077	1.7099	0.2946	6.47e-09	7.84e-09	1.659	0.2879	8.29e-09	2.8e-08	0.007149	0.02818	0.799735	0.795013	0.0008211	5.84e-08	7.73e-08
	Prospective	SBP	7	rs17477177	106771412	intergenic	CCDC71L/PIK3CG	C	T	0.203927	1.6949	0.2947	8.86e-09	1.07e-08	1.643	0.2879	1.15e-08	3.8e-08	0.006711	0.02819	0.811832	0.807383	0.0008198	7.97e-08	1.05e-07
	Prospective	SBP	7	rs62481856	106771636	intergenic	CCDC71L/PIK3CG	A	G	0.2034	1.6855	0.2949	1.09e-08	1.32e-08	1.633	0.2881	1.44e-08	4.69e-08	0.006518	0.02821	0.817274	0.812949	0.0008205	9.83e-08	1.29e-07
	Prospective	SBP	7	rs2392929	106773623	intergenic	CCDC71L/PIK3CG	G	T	0.204829	1.6793	0.294	1.12e-08	1.35e-08	1.625	0.2874	1.57e-08	5.06e-08	0.003353	0.02812	0.905086	0.902809	0.0008245	1.01e-07	1.33e-07
	Prospective	SBP	7	rs13225723	106776021	intergenic	CCDC71L/PIK3CG	A	G	0.205506	1.5926	0.2933	5.64e-08	6.67e-08	1.543	0.2867	7.37e-08	2.14e-07	0.001172	0.02808	0.966708	0.965905	0.0008384	4.44e-07	5.68e-07
	Clinic	SBP	10	rs1849575806	87256448	intronic	NUTM2A-AS1	TTTA	T	0.032367	2.8503	0.5064	1.82e-08	4.34e-08	2.822	0.4724	2.32e-09	8.21e-08	-0.02162	0.06494	0.739193	0.727436	0.0007282	1.6e-08	4.87e-08
	Total	SBP	12	rs143283044	65739156	intergenic	LOC100507065/RPSAP52	T	C	0.0136177	-2.9172	0.6249	3.04e-06	5.92e-06	-3.168	0.5941	9.69e-08	1.21e-06	-0.1403	0.07398	0.0578994	0.0516991	0.004473	2.66e-07	7.63e-07
	Total	SBP	12	rs12822489	113480545	downstream	LHX5-AS1	T	C	0.0870781	-1.3406	0.2544	1.37e-07	3.18e-07	-1.316	0.2425	5.74e-08	7.81e-07	0.004571	0.02845	0.872355	0.869075	0.0006255	3.26e-07	9.23e-07
	Total	SBP	13	rs58295136	29545572	intronic	SLC7A1	T	A	0.0711664	1.4275	0.2795	3.27e-07	7.23e-07	1.325	0.2647	5.57e-07	5.2e-06	-0.06283	0.03123	0.044236	0.0390166	0.0004544	2.63e-07	7.56e-07
	Total	SBP	13	rs7328185	29552874	intronic	SLC7A1	A	G	0.0881747	1.3806	0.2532	4.96e-08	1.22e-07	1.33	0.2399	2.96e-08	4.5e-07	-0.05582	0.02834	0.048878	0.0433083	0.0004095	1.48e-08	5.19e-08
	Total	SBP	13	rs55651725	29557167	intronic	SLC7A1	C	G	0.0882419	1.373	0.253	5.73e-08	1.4e-07	1.323	0.2397	3.4e-08	5.05e-07	-0.0572	0.02834	0.043555	0.0383886	0.0004004	1.56e-08	5.44e-08
	Total	SBP	13	rs6490411	29566844	intronic	SLC7A1	G	A	0.0890475	1.3685	0.252	5.62e-08	1.37e-07	1.313	0.2387	3.78e-08	5.52e-07	-0.06189	0.02824	0.0284104	0.0245509	0.0004004	1.12e-08	4e-08
	Total	SBP	13	rs112376344	29567838	intronic	SLC7A1	CT	C	0.0886223	1.3842	0.2527	4.31e-08	1.07e-07	1.325	0.2393	3.08e-08	4.65e-07	-0.06287	0.02835	0.0265796	0.0228977	0.0004009	8.55e-09	3.12e-08
	Total	SBP	13	rs6490412	29569711	intronic	SLC7A1	C	A	0.0890028	1.3677	0.2521	5.79e-08	1.41e-07	1.313	0.2387	3.78e-08	5.52e-07	-0.05987	0.02826	0.0341292	0.0297448	0.0004015	1.35e-08	4.76e-08
	Total	SBP	13	rs1984029	29572337	intronic	SLC7A1	G	C	0.0888461	1.3664	0.2523	6.1e-08	1.49e-07	1.309	0.239	4.33e-08	6.17e-07	-0.05919	0.0283	0.0364815	0.031893	0.0004032	1.63e-08	5.69e-08
	Total	SBP	13	rs1984030	29572852	intronic	SLC7A1	T	C	0.0886671	1.3545	0.2526	8.22e-08	1.97e-07	1.299	0.2392	5.62e-08	7.68e-07	-0.05876	0.02833	0.0380676	0.0333449	0.0004091	2.22e-08	7.56e-08
	Total	SBP	13	rs59260312	29573482	intronic	SLC7A1	A	G	0.0890252	1.3397	0.2519	1.05e-07	2.47e-07	1.282	0.2386	7.74e-08	1e-06	-0.05564	0.02825	0.0488891	0.0433186	0.0003993	3.91e-08	1.28e-07
	Total	SBP	13	rs17073704	29574383	intronic	SLC7A1	T	C	0.085064	1.3557	0.2572	1.36e-07	3.16e-07	1.313	0.2436	7.05e-08	9.27e-07	-0.04839	0.02887	0.0937119	0.0855063	0.0004438	6.32e-08	2e-07
	Total	SBP	13	rs928352	29578733	intronic	SLC7A1	A	C	0.0847507	1.3744	0.2577	9.64e-08	2.29e-07	1.332	0.2441	4.85e-08	6.79e-07	-0.05182	0.02892	0.0731587	0.0660183	0.0004396	3.52e-08	1.16e-07
	Total	SBP	13	rs928353	29578797	intronic	SLC7A1	A	G	0.0847283	1.3686	0.2578	1.1e-07	2.6e-07	1.327	0.2441	5.44e-08	7.47e-07	-0.0505	0.02893	0.0808817	0.0733168	0.0004402	4.31e-08	1.4e-07
	Total	SBP	13	rs57340570	29581663	intronic	SLC7A1	A	C	0.0842807	1.3659	0.2583	1.24e-07	2.89e-07	1.321	0.2446	6.64e-08	8.82e-07	-0.05422	0.02898	0.0613526	0.0549266	0.000434	4.06e-08	1.33e-07
	Total	SBP	13	rs61508227	29581892	intronic	SLC7A1	T	C	0.0842807	1.3575	0.2583	1.48e-07	3.42e-07	1.314	0.2446	7.79e-08	1.01e-06	-0.0548	0.02897	0.0585427	0.0522997	0.0004349	4.57e-08	1.48e-07
	Total	SBP	13	rs866573	29583115	intronic	SLC7A1	T	C	0.156499	1.089	0.1973	3.4e-08	8.56e-08	1.055	0.1869	1.65e-08	2.77e-07	-0.01794	0.02206	0.416082	0.404099	0.0002656	6.08e-08	1.93e-07
	Clinic	SBP	15	rs76622769	94312632	intronic	MCTP2	T	A	0.0239248	3.2644	0.594	3.89e-08	8.94e-08	3.354	0.5501	1.08e-09	4.42e-08	0.1253	0.07394	0.0901481	0.0760461	0.001249	2.69e-09	9.16e-09
	Total	SBP	19	rs138739479	14782515	intergenic	ADGRE2/OR7C1	T	A	0.0140451	3.2679	0.6371	2.91e-07	6.48e-07	3.264	0.5998	5.27e-08	7.28e-07	0.06976	0.07183	0.331458	0.319074	0.002121	2.91e-07	8.29e-07
	Total	SBP	20	rs6130553	44173402	intronic	JPH2	T	C	0.138014	1.0192	0.2084	1.01e-06	2.09e-06	1.063	0.1971	6.92e-08	9.14e-07	0.03311	0.02334	0.156017	0.145565	0.0003388	2.86e-07	8.15e-07
	Total	SBP	20	rs6031436	44175941	intronic	JPH2	G	C	0.138014	1.0245	0.2084	8.83e-07	1.85e-06	1.07	0.1971	5.68e-08	7.74e-07	0.03462	0.02333	0.137828	0.127908	0.0003415	2.21e-07	6.42e-07
	Total	SBP	20	rs6017285	44181555	intronic	JPH2	G	C	0.13817	1.022	0.2082	9.17e-07	1.91e-06	1.067	0.197	6.09e-08	8.21e-07	0.03355	0.0233	0.149892	0.139609	0.0003392	2.46e-07	7.11e-07
	Clinic	SBP	20	rs60984711	62680997	intergenic	SLCO4A1/NTSR1	T	C	0.0615801	1.897	0.3765	4.69e-07	9.48e-07	1.883	0.3494	7.08e-08	1.31e-06	-0.04125	0.04761	0.386263	0.364378	0.001217	2.22e-07	5.74e-07
	Prospective	SBP	21	rs35843302	17652671	intergenic	BTG3-AS1/C21orf91-OT1	A	AG	0.0125423	3.0811	1.1917	0.00972474	0.0101371	3.827	1.176	0.00113692	0.00171051	0.5064	0.1064	1.94e-06	1.09e-06	0.01341	2.66e-07	3.44e-07
	Total	DBP	1	rs80057011	1185978	intronic	TTLL10	C	A	0.0935458	0.7059	0.1257	1.96e-08	4.72e-08	0.6729	0.1216	3.14e-08	2.46e-07	-0.02003	0.01413	0.156322	0.142781	0.000156	3.48e-08	6.53e-08
	Total	DBP	1	rs12063663	1186100	intronic	TTLL10	C	T	0.093501	0.6942	0.1256	3.26e-08	7.65e-08	0.6644	0.1215	4.54e-08	3.4e-07	-0.01709	0.01412	0.226148	0.210829	0.0001568	7.43e-08	1.36e-07
	Total	DBP	1	rs4081333	1186335	intronic	TTLL10	T	C	0.0937696	0.705	0.1255	1.94e-08	4.68e-08	0.6701	0.1214	3.39e-08	2.63e-07	-0.02127	0.01411	0.131698	0.119128	0.0001579	3.15e-08	5.93e-08
	Total	DBP	1	rs12064046	1186903	intronic	TTLL10	G	T	0.0930087	0.6873	0.1258	4.67e-08	1.08e-07	0.6546	0.1217	7.5e-08	5.26e-07	-0.01969	0.01415	0.164068	0.150264	0.0001579	8.79e-08	1.59e-07
	Total	DBP	1	rs12063897	1187159	intronic	TTLL10	G	A	0.0909946	0.7188	0.127	1.52e-08	3.71e-08	0.6885	0.1229	2.12e-08	1.74e-07	-0.01628	0.01427	0.25393	0.238218	0.0001595	3.84e-08	7.18e-08
	Total	DBP	1	rs28460227	1187536	intronic	TTLL10	G	A	0.0909051	0.719	0.127	1.5e-08	3.67e-08	0.6882	0.1229	2.15e-08	1.77e-07	-0.0163	0.01427	0.253347	0.237641	0.00016	3.93e-08	7.35e-08
	Total	DBP	1	rs28648687	1187557	intronic	TTLL10	A	G	0.0909051	0.719	0.127	1.5e-08	3.67e-08	0.6882	0.1229	2.15e-08	1.77e-07	-0.0163	0.01427	0.253347	0.237641	0.00016	3.93e-08	7.35e-08
	Total	DBP	1	rs6694487	1189439	intronic	TTLL10	T	C	0.0911959	0.7115	0.1268	2.01e-08	4.84e-08	0.6805	0.1228	3e-08	2.36e-07	-0.01696	0.01426	0.234306	0.218854	0.0001587	5e-08	9.26e-08
	Total	DBP	1	rs12065129	1189840	intronic	TTLL10	T	C	0.0911512	0.7041	0.1269	2.88e-08	6.81e-08	0.6727	0.1228	4.3e-08	3.24e-07	-0.01662	0.01426	0.243818	0.22823	0.0001586	7.49e-08	1.37e-07
	Total	DBP	1	rs9659458	1191721	intronic	TTLL10	A	C	0.0911512	0.7041	0.1269	2.88e-08	6.81e-08	0.6727	0.1228	4.3e-08	3.24e-07	-0.01662	0.01426	0.243818	0.22823	0.0001586	7.49e-08	1.37e-07
	Total	DBP	1	rs12062271	1191757	intronic	TTLL10	C	A	0.092024	0.6961	0.1263	3.56e-08	8.32e-08	0.6658	0.1222	5.08e-08	3.75e-07	-0.01575	0.01421	0.2677	0.251847	0.0001572	9.94e-08	1.79e-07
	Total	DBP	1	rs12061357	1191950	intronic	TTLL10	T	C	0.0939038	0.7218	0.1252	8.16e-09	2.06e-08	0.6945	0.1211	9.76e-09	8.86e-08	-0.01245	0.0141	0.377248	0.36132	0.0001552	2.69e-08	5.08e-08
	Total	DBP	1	rs138180324	1192228	intronic	TTLL10	GT	G	0.0911959	0.7115	0.1268	2.01e-08	4.84e-08	0.6805	0.1228	3e-08	2.36e-07	-0.01696	0.01426	0.234306	0.218854	0.0001587	5e-08	9.26e-08
	Total	DBP	1	rs9659213	1193742	intronic	TTLL10	C	G	0.0916159	0.6919	0.1284	7.1e-08	1.6e-07	0.6612	0.1244	1.07e-07	7.15e-07	-0.01454	0.01436	0.311282	0.295196	0.0001625	2.39e-07	4.17e-07
	Total	DBP	1	rs12060374	1194409	intronic	TTLL10	C	G	0.0911288	0.6945	0.1269	4.43e-08	1.02e-07	0.6632	0.1228	6.64e-08	4.73e-07	-0.01693	0.01425	0.234806	0.219347	0.0001586	1.12e-07	2e-07
	Total	DBP	1	rs12060422	1194540	intronic	TTLL10	A	G	0.0911288	0.6945	0.1269	4.43e-08	1.02e-07	0.6632	0.1228	6.64e-08	4.73e-07	-0.01693	0.01425	0.234806	0.219347	0.0001586	1.12e-07	2e-07
	Total	DBP	1	rs10907175	1195347	intronic	TTLL10	C	A	0.0905022	0.6912	0.1272	5.51e-08	1.26e-07	0.6585	0.1231	8.83e-08	6.07e-07	-0.01746	0.01428	0.221447	0.20621	0.0001616	1.38e-07	2.46e-07
	Total	DBP	1	rs10907176	1195475	intronic	TTLL10	C	T	0.0905022	0.6881	0.1272	6.32e-08	1.43e-07	0.656	0.1231	9.88e-08	6.69e-07	-0.01694	0.01429	0.235842	0.220367	0.0001616	1.65e-07	2.93e-07
	Total	DBP	1	rs12066103	1195672	intronic	TTLL10	T	C	0.0903455	0.6917	0.1273	5.52e-08	1.26e-07	0.6596	0.1232	8.61e-08	5.94e-07	-0.0165	0.01431	0.248894	0.233241	0.000163	1.52e-07	2.71e-07
	Total	DBP	1	rs74508499	1202905	downstream	TNFRSF18	G	C	0.0967908	0.655	0.1237	1.19e-07	2.61e-07	0.6223	0.1197	2.01e-07	1.24e-06	-0.0167	0.01392	0.230251	0.214863	0.0001536	3.26e-07	5.63e-07
	Clinic	DBP	2	rs11126395	73337836	intergenic	EGR4/ALMS1	G	A	0.283976	0.5201	0.1025	3.89e-07	6.98e-07	0.5274	0.09875	9.26e-08	5.73e-07	0.01057	0.01256	0.400034	0.387098	8.03e-05	5.66e-07	9.59e-07
	Clinic	DBP	2	rs11126396	73338015	intergenic	EGR4/ALMS1	T	C	0.281395	0.5267	0.1029	3.08e-07	5.58e-07	0.5339	0.09912	7.19e-08	4.58e-07	0.009888	0.01261	0.432958	0.420312	8.23e-05	4.57e-07	7.79e-07
	Clinic	DBP	2	rs11898362	73338165	intergenic	EGR4/ALMS1	A	G	0.283912	0.5205	0.1025	3.81e-07	6.85e-07	0.5276	0.09876	9.18e-08	5.69e-07	0.01044	0.01257	0.406228	0.39334	8e-05	5.65e-07	9.57e-07
	Clinic	DBP	2	rs113422675	73345210	intergenic	EGR4/ALMS1	A	AT	0.283052	0.5192	0.1027	4.29e-07	7.67e-07	0.5278	0.09894	9.58e-08	5.9e-07	0.01158	0.0126	0.358071	0.3449	8.24e-05	5.65e-07	9.57e-07
	Clinic	DBP	2	rs11899517	73346133	intergenic	EGR4/ALMS1	G	A	0.301147	0.523	0.1007	2.06e-07	3.8e-07	0.5299	0.09703	4.73e-08	3.17e-07	0.01434	0.01232	0.24444	0.231606	7.8e-05	2.41e-07	4.21e-07
	Clinic	DBP	2	rs6718864	73347463	intergenic	EGR4/ALMS1	G	A	0.303154	0.5232	0.1004	1.88e-07	3.47e-07	0.531	0.09678	4.1e-08	2.79e-07	0.0168	0.01231	0.172333	0.160742	7.75e-05	1.74e-07	3.08e-07
	Clinic	DBP	2	rs6546822	73347970	intergenic	EGR4/ALMS1	A	G	0.301147	0.5217	0.1007	2.21e-07	4.06e-07	0.5289	0.09702	5e-08	3.33e-07	0.01448	0.01232	0.239865	0.227082	7.81e-05	2.52e-07	4.4e-07
	Clinic	DBP	2	rs6709853	73348937	intergenic	EGR4/ALMS1	A	T	0.302103	0.5249	0.1006	1.81e-07	3.36e-07	0.5316	0.09692	4.14e-08	2.82e-07	0.01611	0.01234	0.191719	0.179692	7.79e-05	1.87e-07	3.3e-07
	Clinic	DBP	2	rs6720094	73360948	intergenic	EGR4/ALMS1	C	T	0.301497	0.5186	0.1008	2.68e-07	4.88e-07	0.5248	0.09708	6.45e-08	4.17e-07	0.01417	0.01233	0.250461	0.237566	7.73e-05	3.27e-07	5.65e-07
	Clinic	DBP	2	rs1522926	73364113	intergenic	EGR4/ALMS1	C	T	0.303186	0.5271	0.1005	1.56e-07	2.92e-07	0.5341	0.09682	3.46e-08	2.41e-07	0.0165	0.01232	0.180478	0.168693	7.7e-05	1.51e-07	2.69e-07
	Clinic	DBP	2	rs6728128	73368854	intergenic	EGR4/ALMS1	C	T	0.297228	0.512	0.1013	4.32e-07	7.72e-07	0.5186	0.0976	1.08e-07	6.53e-07	0.0126	0.01238	0.308787	0.295567	7.78e-05	5.9e-07	9.97e-07
	Clinic	DBP	2	rs2901437	73369896	intergenic	EGR4/ALMS1	G	T	0.305161	0.5349	0.1003	9.66e-08	1.84e-07	0.5413	0.09662	2.11e-08	1.56e-07	0.0147	0.01228	0.23128	0.218601	7.48e-05	1.07e-07	1.93e-07
	Clinic	DBP	2	rs1852644	73370590	intergenic	EGR4/ALMS1	G	A	0.30309	0.5268	0.1006	1.64e-07	3.04e-07	0.5331	0.09689	3.75e-08	2.59e-07	0.01318	0.01229	0.283533	0.270397	7.54e-05	2.05e-07	3.6e-07
	Clinic	DBP	2	rs1403412	73370964	intergenic	EGR4/ALMS1	C	T	0.303281	0.5363	0.1005	9.49e-08	1.81e-07	0.5428	0.09687	2.1e-08	1.55e-07	0.01402	0.01229	0.253968	0.24104	7.55e-05	1.12e-07	2.01e-07
	Clinic	DBP	2	rs6546826	73372680	intergenic	EGR4/ALMS1	T	C	0.295604	0.5174	0.1015	3.44e-07	6.21e-07	0.5238	0.09783	8.59e-08	5.36e-07	0.01332	0.0124	0.282736	0.269604	7.78e-05	4.55e-07	7.78e-07
	Clinic	DBP	2	rs10175529	73378965	intergenic	EGR4/ALMS1	G	A	0.28525	0.5312	0.1028	2.37e-07	4.35e-07	0.5345	0.09906	6.82e-08	4.38e-07	0.009886	0.01257	0.431589	0.418929	8.28e-05	4.36e-07	7.46e-07
	Clinic	DBP	2	rs6546827	73379365	intergenic	EGR4/ALMS1	T	C	0.292928	0.5487	0.1017	6.84e-08	1.32e-07	0.5521	0.09802	1.78e-08	1.34e-07	0.01147	0.01245	0.356902	0.343727	8.18e-05	1.11e-07	2e-07
	Clinic	DBP	2	rs6706409	73379380	intergenic	EGR4/ALMS1	C	A	0.292896	0.5497	0.1018	6.67e-08	1.29e-07	0.5528	0.09804	1.72e-08	1.3e-07	0.011	0.01245	0.376948	0.363863	8.17e-05	1.1e-07	1.98e-07
	Clinic	DBP	2	rs10165862	73383615	intergenic	EGR4/ALMS1	T	C	0.29382	0.5433	0.1015	8.66e-08	1.66e-07	0.5451	0.0978	2.5e-08	1.81e-07	0.01099	0.01244	0.376998	0.363913	8.1e-05	1.58e-07	2.8e-07
	Clinic	DBP	2	rs11126399	73386213	intronic	ALMS1	A	G	0.284517	0.5261	0.1028	3.09e-07	5.6e-07	0.5309	0.09907	8.38e-08	5.24e-07	0.01244	0.01257	0.322341	0.309108	8.43e-05	4.78e-07	8.14e-07
	Clinic	DBP	2	rs6706235	73386430	intronic	ALMS1	G	C	0.285091	0.5215	0.1027	3.82e-07	6.85e-07	0.5267	0.09897	1.03e-07	6.28e-07	0.01349	0.01255	0.282419	0.269289	8.5e-05	5.5e-07	9.32e-07
	Clinic	DBP	2	rs10496190	73411695	intronic	ALMS1	C	G	0.597834	-0.4494	0.0942	1.84e-06	3.08e-06	-0.4614	0.09079	3.73e-07	1.95e-06	-0.02797	0.01147	0.0147469	0.0122056	5.94e-05	2.42e-07	4.23e-07
	Clinic	DBP	2	rs2421546	73413949	intronic	ALMS1	C	A	0.640045	-0.4856	0.0962	4.47e-07	7.97e-07	-0.4915	0.09274	1.16e-07	6.98e-07	-0.01623	0.01173	0.166471	0.155029	6.87e-05	4.58e-07	7.82e-07
	Clinic	DBP	2	rs1881246	73422994	intronic	ALMS1	A	T	0.639471	-0.476	0.0963	7.7e-07	1.34e-06	-0.4834	0.09281	1.9e-07	1.08e-06	-0.01896	0.01173	0.106015	0.096677	6.73e-05	5.54e-07	9.39e-07
	Clinic	DBP	2	rs1528169	73442058	intronic	ALMS1	C	T	0.639758	-0.4841	0.0963	4.98e-07	8.85e-07	-0.4913	0.09282	1.2e-07	7.21e-07	-0.01905	0.01173	0.104367	0.0951042	6.79e-05	3.55e-07	6.12e-07
	Clinic	DBP	2	rs34179114	73445040	intronic	ALMS1	GT	G	0.639662	-0.4841	0.0963	4.98e-07	8.85e-07	-0.4919	0.0928	1.15e-07	6.95e-07	-0.0196	0.01173	0.0947357	0.0859326	6.83e-05	3.22e-07	5.57e-07
	Clinic	DBP	2	rs2091504	73460667	intronic	ALMS1	T	G	0.639407	-0.478	0.0963	6.92e-07	1.21e-06	-0.485	0.09277	1.71e-07	9.85e-07	-0.01883	0.01172	0.10813	0.098698	6.8e-05	5.11e-07	8.68e-07
	Clinic	DBP	2	rs145017004	73463340	intronic	ALMS1	A	C	0.63517	-0.4757	0.096	7.23e-07	1.26e-06	-0.4842	0.09255	1.68e-07	9.67e-07	-0.01852	0.01169	0.113135	0.103486	6.72e-05	5.14e-07	8.74e-07
	Clinic	DBP	2	rs141764984	73463364	intronic	ALMS1	A	C	0.635202	-0.4756	0.096	7.26e-07	1.27e-06	-0.484	0.09255	1.7e-07	9.77e-07	-0.0185	0.01169	0.113524	0.103859	6.72e-05	5.18e-07	8.81e-07
	Clinic	DBP	2	rs142800387	73466339	intronic	ALMS1	G	A	0.639439	-0.4831	0.0963	5.26e-07	9.32e-07	-0.4897	0.09275	1.29e-07	7.69e-07	-0.018	0.01172	0.124579	0.11447	6.82e-05	4.26e-07	7.3e-07
	Clinic	DBP	2	rs780395	73473726	intronic	ALMS1	A	G	0.637177	-0.4802	0.0962	5.99e-07	1.05e-06	-0.4873	0.0927	1.47e-07	8.59e-07	-0.01759	0.01172	0.133394	0.122961	6.92e-05	5.04e-07	8.57e-07
	Clinic	DBP	2	rs1083923	73476247	intronic	ALMS1	G	A	0.643039	-0.4818	0.0967	6.28e-07	1.1e-06	-0.4896	0.09316	1.48e-07	8.64e-07	-0.01701	0.01175	0.147712	0.136805	7.14e-05	5.45e-07	9.24e-07
	Clinic	DBP	2	rs1083922	73476876	intronic	ALMS1	C	T	0.639662	-0.4799	0.0963	6.25e-07	1.1e-06	-0.4873	0.09281	1.52e-07	8.84e-07	-0.01882	0.01173	0.108619	0.099165	6.78e-05	4.55e-07	7.76e-07
	Clinic	DBP	2	rs1246091	73481770	intronic	ALMS1	A	T	0.639153	-0.4849	0.0963	4.77e-07	8.49e-07	-0.4928	0.09279	1.09e-07	6.62e-07	-0.01897	0.01172	0.105533	0.0962173	6.78e-05	3.27e-07	5.65e-07
	Clinic	DBP	2	rs1246090	73483350	intronic	ALMS1	G	C	0.633801	-0.4868	0.096	3.96e-07	7.1e-07	-0.4944	0.09247	8.96e-08	5.57e-07	-0.01879	0.01171	0.108579	0.0991275	6.92e-05	2.79e-07	4.84e-07
	Clinic	DBP	2	rs1083919	73486736	intronic	ALMS1	G	C	0.637273	-0.4775	0.0962	6.92e-07	1.21e-06	-0.4845	0.0927	1.73e-07	9.92e-07	-0.01834	0.01172	0.117619	0.107785	6.93e-05	5.46e-07	9.25e-07
	Clinic	DBP	2	rs4852308	73606908	intronic	ALMS1	G	T	0.640077	-0.485	0.0963	4.75e-07	8.44e-07	-0.4919	0.09281	1.16e-07	6.97e-07	-0.01824	0.01172	0.119633	0.109718	6.75e-05	3.73e-07	6.41e-07
	Clinic	DBP	2	rs13009035	73618582	intergenic	ALMS1/NAT8	C	T	0.640682	-0.4798	0.0963	6.28e-07	1.1e-06	-0.486	0.0928	1.63e-07	9.43e-07	-0.01751	0.01173	0.135502	0.124995	6.79e-05	5.6e-07	9.49e-07
	Clinic	DBP	2	rs4852952	73642780	promoter	NAT8	C	T	0.647467	-0.4835	0.0966	5.58e-07	9.86e-07	-0.488	0.09302	1.55e-07	9.03e-07	-0.01733	0.01176	0.140579	0.1299	6.42e-05	5.34e-07	9.06e-07
	Clinic	DBP	2	rs4852953	73642781	promoter	NAT8	A	G	0.647404	-0.482	0.0966	6.05e-07	1.07e-06	-0.4866	0.09303	1.69e-07	9.73e-07	-0.01753	0.01176	0.136054	0.125529	6.44e-05	5.67e-07	9.61e-07
	Total	DBP	3	rs6599167	41708768	intronic	ULK4	G	A	0.177155	0.5867	0.0958	9.11e-10	2.59e-09	0.5887	0.09244	1.91e-10	2.86e-09	0.01679	0.01083	0.121064	0.108984	7.24e-05	8.58e-10	1.84e-09
	Total	DBP	3	rs6599168	41708831	intronic	ULK4	C	T	0.177133	0.5865	0.0958	9.23e-10	2.62e-09	0.5885	0.09244	1.94e-10	2.89e-09	0.01676	0.01083	0.12173	0.109618	7.24e-05	8.71e-10	1.87e-09
	Total	DBP	3	rs6771928	41709481	intronic	ULK4	A	G	0.157036	0.5631	0.1003	1.98e-08	4.76e-08	0.5588	0.09681	7.83e-09	7.31e-08	0.01425	0.01136	0.209696	0.194686	8.18e-05	4.13e-08	7.69e-08
	Total	DBP	3	rs6763508	41709497	intronic	ULK4	C	T	0.177222	0.5845	0.0958	1.05e-09	2.96e-09	0.5863	0.09244	2.26e-10	3.31e-09	0.0164	0.01083	0.129947	0.117455	7.22e-05	1.05e-09	2.23e-09
	Total	DBP	3	rs6809328	41709513	intronic	ULK4	C	A	0.17447	0.5748	0.0963	2.39e-09	6.44e-09	0.5763	0.09291	5.55e-10	7.25e-09	0.01518	0.01089	0.163336	0.149556	7.38e-05	2.82e-09	5.8e-09
	Total	DBP	3	rs6794074	41709655	intronic	ULK4	G	A	0.177625	0.5785	0.0957	1.49e-09	4.13e-09	0.5804	0.09233	3.25e-10	4.55e-09	0.01678	0.01081	0.120598	0.108541	7.17e-05	1.43e-09	3.01e-09
	Total	DBP	3	rs6794211	41709832	intronic	ULK4	T	A	0.17711	0.5855	0.0958	9.86e-10	2.79e-09	0.5879	0.09244	2.02e-10	3e-09	0.0172	0.01083	0.112245	0.100608	7.26e-05	8.71e-10	1.87e-09
	Total	DBP	3	rs6781529	41709841	intronic	ULK4	T	C	0.177446	0.5836	0.0957	1.07e-09	3.02e-09	0.5856	0.09235	2.28e-10	3.34e-09	0.01677	0.01081	0.12082	0.108752	7.23e-05	1.02e-09	2.18e-09
	Total	DBP	3	rs73069356	41711353	intronic	ULK4	A	G	0.148487	0.5953	0.103	7.49e-09	1.9e-08	0.6021	0.0994	1.38e-09	1.61e-08	0.02086	0.01169	0.0743536	0.0650661	8.51e-05	4.36e-09	8.82e-09
	Total	DBP	3	rs73069357	41711827	intronic	ULK4	G	T	0.148666	0.5919	0.1029	8.81e-09	2.22e-08	0.5985	0.09934	1.69e-09	1.92e-08	0.02037	0.01168	0.0811579	0.0713863	8.55e-05	5.61e-09	1.12e-08
	Total	DBP	3	rs9848754	41712155	intronic	ULK4	T	C	0.171493	0.5936	0.0971	9.76e-10	2.76e-09	0.595	0.09364	2.1e-10	3.1e-09	0.01763	0.01098	0.108352	0.0969204	7.28e-05	8.73e-10	1.87e-09
	Total	DBP	3	rs4616614	41712156	intronic	ULK4	G	T	0.174089	0.6023	0.0966	4.52e-10	1.33e-09	0.6045	0.09317	8.69e-11	1.44e-09	0.01976	0.01092	0.0703697	0.0613804	7.15e-05	2.86e-10	6.4e-10
	Total	DBP	3	rs4408846	41712187	intronic	ULK4	G	A	0.174112	0.6027	0.0966	4.4e-10	1.3e-09	0.605	0.09316	8.35e-11	1.39e-09	0.0198	0.01092	0.069803	0.0608571	7.15e-05	2.76e-10	6.18e-10
	Total	DBP	3	rs1025646	41712930	intronic	ULK4	T	A	0.174067	0.6085	0.0966	2.99e-10	9.01e-10	0.6107	0.09318	5.6e-11	9.81e-10	0.02013	0.01092	0.0652697	0.0566794	7.19e-05	1.8e-10	4.09e-10
	Total	DBP	3	rs6807015	41713022	intronic	ULK4	C	T	0.174112	0.6048	0.0966	3.83e-10	1.14e-09	0.6072	0.09316	7.13e-11	1.21e-09	0.01997	0.01092	0.0674364	0.0586742	7.19e-05	2.33e-10	5.24e-10
	Total	DBP	3	rs9847006	41713867	intronic	ULK4	C	T	0.176461	0.5908	0.096	7.55e-10	2.16e-09	0.5914	0.09264	1.73e-10	2.62e-09	0.01647	0.01084	0.128669	0.116234	7.14e-05	8e-10	1.72e-09
	Total	DBP	3	rs9869282	41714572	intronic	ULK4	G	A	0.176282	0.5886	0.0961	9.08e-10	2.58e-09	0.5891	0.09268	2.07e-10	3.06e-09	0.01654	0.01085	0.127403	0.115026	7.17e-05	9.5e-10	2.03e-09
	Total	DBP	3	rs61744388	41715473	exonic	ULK4	T	C	0.173843	0.6068	0.0967	3.49e-10	1.04e-09	0.609	0.09326	6.57e-11	1.13e-09	0.01994	0.01093	0.0681012	0.0592869	7.26e-05	2.18e-10	4.92e-10
	Total	DBP	3	rs61744385	41715494	exonic	ULK4	T	A	0.173843	0.6068	0.0967	3.49e-10	1.04e-09	0.609	0.09326	6.57e-11	1.13e-09	0.01994	0.01093	0.0681012	0.0592869	7.26e-05	2.18e-10	4.92e-10
	Total	DBP	3	rs60458744	41715849	intronic	ULK4	A	AT	0.177737	0.5687	0.0958	2.91e-09	7.78e-09	0.5691	0.09247	7.53e-10	9.47e-09	0.01691	0.01082	0.118089	0.106154	7.04e-05	3.12e-09	6.4e-09
	Total	DBP	3	rs9866759	41716926	intronic	ULK4	C	T	0.176282	0.5886	0.0961	9.08e-10	2.58e-09	0.5891	0.09268	2.07e-10	3.06e-09	0.01654	0.01085	0.127403	0.115026	7.17e-05	9.5e-10	2.03e-09
	Total	DBP	3	rs17060938	41717699	intronic	ULK4	C	T	0.176305	0.589	0.0961	8.84e-10	2.51e-09	0.5895	0.09268	2.01e-10	2.99e-09	0.01657	0.01085	0.126714	0.114369	7.17e-05	9.17e-10	1.96e-09
	Total	DBP	3	rs9852303	41718033	intronic	ULK4	T	C	0.176305	0.589	0.0961	8.84e-10	2.51e-09	0.5895	0.09268	2.01e-10	2.99e-09	0.01657	0.01085	0.126714	0.114369	7.17e-05	9.17e-10	1.96e-09
	Total	DBP	3	rs11923562	41718839	intronic	ULK4	T	G	0.173172	0.6021	0.0968	4.97e-10	1.46e-09	0.604	0.09336	9.83e-11	1.6e-09	0.01972	0.01093	0.0711986	0.0621463	7.27e-05	3.31e-10	7.36e-10
	Total	DBP	3	rs3890604	41719133	intronic	ULK4	T	C	0.176282	0.5866	0.0961	1.03e-09	2.91e-09	0.5871	0.09269	2.39e-10	3.48e-09	0.01623	0.01085	0.134692	0.121993	7.17e-05	1.12e-09	2.39e-09
	Total	DBP	3	rs1125203	41719403	intronic	ULK4	C	T	0.176282	0.5866	0.0961	1.03e-09	2.91e-09	0.5871	0.09269	2.39e-10	3.48e-09	0.01623	0.01085	0.134692	0.121993	7.17e-05	1.12e-09	2.39e-09
	Total	DBP	3	rs2371623	41719591	intronic	ULK4	C	T	0.176282	0.5854	0.0961	1.12e-09	3.14e-09	0.5858	0.09269	2.62e-10	3.76e-09	0.01629	0.01085	0.133257	0.120619	7.17e-05	1.22e-09	2.58e-09
	Total	DBP	3	rs9825741	41720336	intronic	ULK4	T	A	0.176305	0.5843	0.096	1.15e-09	3.24e-09	0.585	0.09267	2.74e-10	3.92e-09	0.01629	0.01085	0.133257	0.120619	7.22e-05	1.28e-09	2.71e-09
	Total	DBP	3	rs11457888	41720425	intronic	ULK4	TA	T	0.176126	0.5925	0.0961	7.03e-10	2.02e-09	0.5932	0.09273	1.58e-10	2.43e-09	0.01669	0.01086	0.124334	0.112099	7.16e-05	7.23e-10	1.56e-09
	Total	DBP	3	rs9863915	41720510	intronic	ULK4	A	G	0.176327	0.5882	0.0961	9.32e-10	2.64e-09	0.5887	0.09268	2.13e-10	3.14e-09	0.01609	0.01085	0.138088	0.125246	7.17e-05	1.02e-09	2.18e-09
	Total	DBP	3	rs9826058	41720570	intronic	ULK4	G	A	0.17626	0.5867	0.0961	1.03e-09	2.9e-09	0.5877	0.09271	2.31e-10	3.38e-09	0.01655	0.01085	0.127173	0.114806	7.18e-05	1.05e-09	2.24e-09
	Total	DBP	3	rs9864217	41720714	intronic	ULK4	A	G	0.171225	0.5965	0.0972	8.42e-10	2.4e-09	0.5976	0.09375	1.84e-10	2.76e-09	0.01752	0.01099	0.110897	0.0993296	7.39e-05	7.83e-10	1.69e-09
	Total	DBP	3	rs9864331	41720725	intronic	ULK4	A	G	0.171225	0.5965	0.0972	8.42e-10	2.4e-09	0.5976	0.09375	1.84e-10	2.76e-09	0.01752	0.01099	0.110897	0.0993296	7.39e-05	7.83e-10	1.69e-09
	Total	DBP	3	rs9830469	41721043	intronic	ULK4	G	A	0.176282	0.587	0.0961	1.01e-09	2.84e-09	0.5876	0.09269	2.31e-10	3.37e-09	0.01637	0.01085	0.131361	0.118807	7.17e-05	1.07e-09	2.29e-09
	Total	DBP	3	rs9869440	41721663	intronic	ULK4	C	G	0.176327	0.5897	0.0961	8.45e-10	2.41e-09	0.5902	0.09268	1.91e-10	2.86e-09	0.01626	0.01085	0.133973	0.121305	7.17e-05	9.01e-10	1.93e-09
	Total	DBP	3	rs17060961	41722219	intronic	ULK4	G	A	0.176305	0.587	0.0961	1.01e-09	2.84e-09	0.5875	0.09268	2.31e-10	3.38e-09	0.01627	0.01085	0.133734	0.121076	7.17e-05	1.08e-09	2.31e-09
	Total	DBP	3	rs138239252	41722522	intronic	ULK4	T	C	0.176305	0.587	0.0961	1.01e-09	2.84e-09	0.5875	0.09268	2.31e-10	3.38e-09	0.01627	0.01085	0.133734	0.121076	7.17e-05	1.08e-09	2.31e-09
	Total	DBP	3	rs9874975	41722808	intronic	ULK4	A	G	0.176394	0.5888	0.096	8.61e-10	2.45e-09	0.5894	0.09265	2e-10	2.97e-09	0.01642	0.01085	0.130187	0.117685	7.19e-05	9.26e-10	1.98e-09
	Total	DBP	3	rs7651190	41724463	intronic	ULK4	G	A	0.176327	0.5837	0.096	1.2e-09	3.36e-09	0.5844	0.09267	2.86e-10	4.07e-09	0.01657	0.01085	0.126714	0.114369	7.15e-05	1.29e-09	2.73e-09
	Total	DBP	3	rs9882329	41725662	intronic	ULK4	C	T	0.176663	0.592	0.096	6.97e-10	2.01e-09	0.5922	0.09263	1.62e-10	2.48e-09	0.0159	0.01084	0.142433	0.129414	7.16e-05	7.99e-10	1.72e-09
	Total	DBP	3	rs6801343	41725742	intronic	ULK4	T	C	0.176573	0.5863	0.096	1.01e-09	2.86e-09	0.587	0.09263	2.34e-10	3.42e-09	0.01625	0.01084	0.133854	0.121191	7.15e-05	1.1e-09	2.33e-09
	Total	DBP	3	rs6599170	41731226	intronic	ULK4	G	C	0.176529	0.5866	0.096	9.94e-10	2.81e-09	0.5873	0.09262	2.28e-10	3.34e-09	0.01641	0.01084	0.130067	0.11757	7.13e-05	1.05e-09	2.25e-09
	Total	DBP	3	rs28755797	41732954	intronic	ULK4	T	C	0.171426	0.5985	0.0971	7.1e-10	2.04e-09	0.5996	0.0937	1.56e-10	2.4e-09	0.01724	0.01099	0.116718	0.104852	7.36e-05	6.87e-10	1.49e-09
	Total	DBP	3	rs9854833	41734085	intronic	ULK4	T	C	0.171717	0.59	0.097	1.18e-09	3.31e-09	0.5915	0.09359	2.61e-10	3.76e-09	0.01731	0.01098	0.11491	0.103135	7.42e-05	1.13e-09	2.41e-09
	Total	DBP	3	rs9875083	41734294	intronic	ULK4	A	T	0.171717	0.59	0.097	1.18e-09	3.31e-09	0.5915	0.09359	2.61e-10	3.76e-09	0.01731	0.01098	0.11491	0.103135	7.42e-05	1.13e-09	2.41e-09
	Total	DBP	3	rs6789260	41734858	intronic	ULK4	C	G	0.171717	0.59	0.097	1.18e-09	3.31e-09	0.5915	0.09359	2.61e-10	3.76e-09	0.01731	0.01098	0.11491	0.103135	7.42e-05	1.13e-09	2.41e-09
	Total	DBP	3	rs6781326	41735536	intronic	ULK4	C	T	0.177043	0.5789	0.0959	1.57e-09	4.34e-09	0.5799	0.09251	3.65e-10	5.03e-09	0.01652	0.01083	0.127161	0.114795	7.18e-05	1.63e-09	3.43e-09
	Total	DBP	3	rs73069390	41744021	intronic	ULK4	T	C	0.148622	0.5946	0.103	7.8e-09	1.97e-08	0.6011	0.09942	1.48e-09	1.71e-08	0.02018	0.01169	0.0843003	0.0743154	8.62e-05	5.09e-09	1.02e-08
	Total	DBP	3	rs6599175	41744517	intronic	ULK4	C	T	0.176439	0.5871	0.096	9.62e-10	2.72e-09	0.5878	0.09265	2.23e-10	3.28e-09	0.01641	0.01085	0.130421	0.117908	7.16e-05	1.03e-09	2.2e-09
	Total	DBP	3	rs9847975	41745412	intronic	ULK4	G	A	0.171404	0.6005	0.0971	6.24e-10	1.81e-09	0.6015	0.0937	1.37e-10	2.14e-09	0.01756	0.01098	0.10976	0.0982536	7.35e-05	5.88e-10	1.28e-09
	Total	DBP	3	rs73069392	41745517	intronic	ULK4	T	C	0.173418	0.581	0.0966	1.8e-09	4.94e-09	0.5812	0.09324	4.56e-10	6.12e-09	0.01493	0.01092	0.171558	0.157517	7.29e-05	2.39e-09	4.94e-09
	Total	DBP	3	rs73069394	41745741	intronic	ULK4	A	G	0.176439	0.5856	0.096	1.06e-09	2.99e-09	0.5864	0.09264	2.45e-10	3.56e-09	0.01644	0.01084	0.129366	0.116901	7.13e-05	1.12e-09	2.39e-09
	Total	DBP	3	rs73069396	41745744	intronic	ULK4	T	A	0.176439	0.5851	0.096	1.1e-09	3.08e-09	0.5861	0.09264	2.51e-10	3.62e-09	0.01662	0.01084	0.125224	0.112947	7.13e-05	1.13e-09	2.41e-09
	Total	DBP	3	rs6599176	41747000	intronic	ULK4	G	T	0.176282	0.5884	0.0961	9.2e-10	2.61e-09	0.5889	0.09268	2.1e-10	3.1e-09	0.01662	0.01085	0.125572	0.11328	7.17e-05	9.5e-10	2.03e-09
	Total	DBP	3	rs17061431	41751163	intronic	ULK4	C	T	0.176551	0.5801	0.096	1.52e-09	4.19e-09	0.5811	0.09263	3.53e-10	4.89e-09	0.01649	0.01084	0.128205	0.115792	7.15e-05	1.59e-09	3.33e-09
	Total	DBP	3	rs9868066	41752669	intronic	ULK4	A	T	0.176506	0.5817	0.096	1.37e-09	3.8e-09	0.5826	0.09263	3.18e-10	4.47e-09	0.01626	0.01084	0.133614	0.120962	7.15e-05	1.48e-09	3.11e-09
	Total	DBP	3	rs7650227	41753445	intronic	ULK4	G	T	0.176529	0.5814	0.096	1.39e-09	3.87e-09	0.5823	0.09263	3.25e-10	4.55e-09	0.01636	0.01084	0.131241	0.118692	7.15e-05	1.49e-09	3.14e-09
	Total	DBP	3	rs9867627	41754349	intronic	ULK4	C	A	0.171784	0.5919	0.097	1.05e-09	2.95e-09	0.5928	0.0936	2.4e-10	3.49e-09	0.01728	0.01097	0.115209	0.103419	7.37e-05	1.03e-09	2.21e-09
	Total	DBP	3	rs73071304	41756012	intronic	ULK4	C	G	0.152381	0.6006	0.1019	3.77e-09	9.92e-09	0.6041	0.09835	8.13e-10	1.01e-08	0.01793	0.01155	0.120571	0.108515	8.37e-05	3.5e-09	7.14e-09
	Total	DBP	3	rs57479675	41756546	intronic	ULK4	T	C	0.17635	0.5822	0.0961	1.38e-09	3.82e-09	0.5829	0.09268	3.19e-10	4.47e-09	0.01649	0.01085	0.128557	0.116128	7.17e-05	1.44e-09	3.04e-09
	Total	DBP	3	rs58117041	41757055	intronic	ULK4	A	ATAAAC	0.17626	0.5817	0.0961	1.42e-09	3.94e-09	0.5826	0.0927	3.28e-10	4.59e-09	0.01658	0.01085	0.126485	0.11415	7.14e-05	1.47e-09	3.1e-09
	Total	DBP	3	rs73071307	41757207	intronic	ULK4	C	T	0.152426	0.6008	0.1019	3.72e-09	9.81e-09	0.6042	0.09835	8.08e-10	1.01e-08	0.01773	0.01155	0.124768	0.112512	8.38e-05	3.55e-09	7.23e-09
	Total	DBP	3	rs7616123	41757449	intronic	ULK4	G	A	0.173552	0.5344	0.0965	3.06e-08	7.22e-08	0.5353	0.09312	9e-09	8.26e-08	0.01541	0.0109	0.157432	0.143853	7.15e-05	4.01e-08	7.47e-08
	Total	DBP	3	rs76471037	41757922	intronic	ULK4	C	T	0.176551	0.5817	0.096	1.37e-09	3.8e-09	0.5826	0.09261	3.16e-10	4.43e-09	0.01633	0.01084	0.13195	0.119369	7.16e-05	1.45e-09	3.06e-09
	Total	DBP	3	rs56349363	41760897	intronic	ULK4	C	CA	0.171292	0.5962	0.0972	8.58e-10	2.44e-09	0.5976	0.09375	1.84e-10	2.76e-09	0.01797	0.01099	0.102023	0.090943	7.4e-05	7.47e-10	1.61e-09
	Total	DBP	3	rs3042232	41761323	intronic	ULK4	GTTA	G	0.175924	0.5841	0.0962	1.27e-09	3.53e-09	0.5843	0.09283	3.09e-10	4.35e-09	0.01598	0.01087	0.141534	0.128551	7.12e-05	1.46e-09	3.08e-09
	Total	DBP	3	rs79548696	41761893	intronic	ULK4	T	C	0.176036	0.5828	0.0961	1.32e-09	3.68e-09	0.583	0.09274	3.25e-10	4.55e-09	0.0156	0.01086	0.15087	0.137527	7.15e-05	1.61e-09	3.37e-09
	Total	DBP	3	rs9311288	41763089	intronic	ULK4	G	C	0.17664	0.5782	0.0959	1.65e-09	4.53e-09	0.5836	0.09256	2.88e-10	4.09e-09	0.02125	0.01082	0.0495352	0.0423157	7.22e-05	7.43e-10	1.61e-09
	Total	DBP	3	rs55748698	41763741	intronic	ULK4	A	G	0.15265	0.6061	0.1018	2.62e-09	7.03e-09	0.6143	0.09824	4.03e-10	5.48e-09	0.02264	0.01151	0.0491849	0.0419986	8.57e-05	1.05e-09	2.24e-09
	Total	DBP	3	rs9854838	41764178	intronic	ULK4	A	C	0.176708	0.5807	0.0959	1.4e-09	3.89e-09	0.5863	0.09253	2.35e-10	3.43e-09	0.02158	0.01082	0.0461024	0.0392141	7.21e-05	5.85e-10	1.27e-09
	Total	DBP	3	rs73071315	41764395	intronic	ULK4	C	T	0.152806	0.6055	0.1017	2.62e-09	7.03e-09	0.6139	0.09818	4.03e-10	5.49e-09	0.02238	0.0115	0.0516443	0.0442274	8.54e-05	1.09e-09	2.32e-09
	Total	DBP	3	rs17280777	41764675	intronic	ULK4	T	C	0.152806	0.6055	0.1017	2.62e-09	7.03e-09	0.6139	0.09818	4.03e-10	5.49e-09	0.02238	0.0115	0.0516443	0.0442274	8.54e-05	1.09e-09	2.32e-09
	Total	DBP	3	rs111304140	41765000	intronic	ULK4	A	G	0.152806	0.6055	0.1017	2.62e-09	7.03e-09	0.6139	0.09818	4.03e-10	5.49e-09	0.02238	0.0115	0.0516443	0.0442274	8.54e-05	1.09e-09	2.32e-09
	Total	DBP	3	rs139887859	41765216	intronic	ULK4	A	T	0.152806	0.6055	0.1017	2.62e-09	7.03e-09	0.6139	0.09818	4.03e-10	5.49e-09	0.02238	0.0115	0.0516443	0.0442274	8.54e-05	1.09e-09	2.32e-09
	Total	DBP	3	rs113874002	41765222	intronic	ULK4	G	A	0.152829	0.6049	0.1017	2.72e-09	7.28e-09	0.6134	0.09817	4.15e-10	5.63e-09	0.02241	0.0115	0.0513318	0.0439439	8.54e-05	1.12e-09	2.38e-09
	Total	DBP	3	rs140419846	41765259	intronic	ULK4	A	G	0.152806	0.6055	0.1017	2.62e-09	7.03e-09	0.6139	0.09818	4.03e-10	5.49e-09	0.02238	0.0115	0.0516443	0.0442274	8.54e-05	1.09e-09	2.32e-09
	Total	DBP	3	rs144810385	41765278	intronic	ULK4	C	A	0.152784	0.6058	0.1017	2.57e-09	6.91e-09	0.6147	0.09818	3.83e-10	5.24e-09	0.02289	0.0115	0.0465431	0.0396115	8.55e-05	9.7e-10	2.07e-09
	Total	DBP	3	rs9865127	41765956	intronic	ULK4	T	C	0.176708	0.5807	0.0959	1.4e-09	3.89e-09	0.5863	0.09253	2.35e-10	3.43e-09	0.02158	0.01082	0.0461024	0.0392141	7.21e-05	5.85e-10	1.27e-09
	Total	DBP	3	rs17214945	41767168	intronic	ULK4	G	T	0.152739	0.605	0.1018	2.8e-09	7.48e-09	0.6137	0.09822	4.15e-10	5.63e-09	0.02258	0.0115	0.0495906	0.0423658	8.57e-05	1.09e-09	2.32e-09
	Total	DBP	3	rs59583650	41767571	intronic	ULK4	G	A	0.152739	0.6045	0.1018	2.88e-09	7.7e-09	0.6133	0.09822	4.26e-10	5.76e-09	0.02264	0.0115	0.0489881	0.0418204	8.56e-05	1.11e-09	2.37e-09
	Total	DBP	3	rs57638657	41767746	intronic	ULK4	C	G	0.152739	0.605	0.1018	2.8e-09	7.48e-09	0.6137	0.09822	4.15e-10	5.63e-09	0.02258	0.0115	0.0495906	0.0423658	8.57e-05	1.09e-09	2.32e-09
	Total	DBP	3	rs111708447	41768091	intronic	ULK4	A	G	0.152739	0.6022	0.1018	3.31e-09	8.77e-09	0.6111	0.09822	4.92e-10	6.53e-09	0.02271	0.0115	0.0482928	0.0411917	8.57e-05	1.26e-09	2.67e-09
	Total	DBP	3	rs73071325	41768497	intronic	ULK4	G	T	0.152717	0.605	0.1018	2.8e-09	7.48e-09	0.6137	0.09822	4.15e-10	5.63e-09	0.02265	0.0115	0.0488882	0.0417301	8.56e-05	1.08e-09	2.31e-09
	Total	DBP	3	rs73071328	41768563	intronic	ULK4	C	A	0.152739	0.605	0.1018	2.8e-09	7.48e-09	0.6137	0.09822	4.15e-10	5.63e-09	0.02258	0.0115	0.0495906	0.0423658	8.57e-05	1.09e-09	2.32e-09
	Total	DBP	3	rs73828254	41768688	intronic	ULK4	A	T	0.152739	0.605	0.1018	2.8e-09	7.48e-09	0.6137	0.09822	4.15e-10	5.63e-09	0.02258	0.0115	0.0495906	0.0423658	8.57e-05	1.09e-09	2.32e-09
	Total	DBP	3	rs17062109	41768872	intronic	ULK4	T	C	0.176394	0.5875	0.0959	9e-10	2.56e-09	0.5934	0.09259	1.47e-10	2.27e-09	0.02155	0.01083	0.0466082	0.0396703	7.21e-05	3.71e-10	8.22e-10
	Total	DBP	3	rs17214987	41768989	intronic	ULK4	G	A	0.152717	0.6013	0.1018	3.49e-09	9.23e-09	0.61	0.09823	5.3e-10	6.97e-09	0.02274	0.0115	0.0479974	0.0409247	8.57e-05	1.35e-09	2.85e-09
	Total	DBP	3	rs73071329	41769047	intronic	ULK4	A	G	0.176372	0.5866	0.0959	9.55e-10	2.7e-09	0.5926	0.09259	1.55e-10	2.38e-09	0.02165	0.01083	0.0456001	0.0387613	7.21e-05	3.88e-10	8.59e-10
	Total	DBP	3	rs73071330	41769061	intronic	ULK4	G	T	0.152672	0.5999	0.1018	3.79e-09	9.98e-09	0.6088	0.09823	5.73e-10	7.46e-09	0.023	0.0115	0.0455003	0.0386714	8.56e-05	1.41e-09	2.97e-09
	Total	DBP	3	rs17280952	41769342	intronic	ULK4	C	T	0.152739	0.605	0.1018	2.8e-09	7.48e-09	0.6137	0.09822	4.15e-10	5.63e-09	0.02258	0.0115	0.0495906	0.0423658	8.57e-05	1.09e-09	2.32e-09
	Total	DBP	3	rs17280980	41769457	intronic	ULK4	T	A	0.152717	0.6081	0.1018	2.32e-09	6.27e-09	0.6171	0.09824	3.35e-10	4.67e-09	0.0227	0.0115	0.0483916	0.041281	8.61e-05	8.76e-10	1.88e-09
	Total	DBP	3	rs9832037	41770540	intronic	ULK4	C	T	0.176506	0.5707	0.096	2.77e-09	7.41e-09	0.5761	0.09263	4.99e-10	6.61e-09	0.02142	0.01083	0.0479468	0.040879	7.23e-05	1.23e-09	2.61e-09
	Total	DBP	3	rs55744136	41770801	intronic	ULK4	C	A	0.152739	0.605	0.1018	2.8e-09	7.48e-09	0.6137	0.09822	4.15e-10	5.63e-09	0.02258	0.0115	0.0495906	0.0423658	8.57e-05	1.09e-09	2.32e-09
	Total	DBP	3	rs59432762	41770802	intronic	ULK4	C	G	0.152739	0.605	0.1018	2.8e-09	7.48e-09	0.6137	0.09822	4.15e-10	5.63e-09	0.02258	0.0115	0.0495906	0.0423658	8.57e-05	1.09e-09	2.32e-09
	Total	DBP	3	rs17215183	41770842	intronic	ULK4	C	T	0.152739	0.6042	0.1018	2.94e-09	7.83e-09	0.613	0.09823	4.36e-10	5.88e-09	0.02261	0.0115	0.0492886	0.0420924	8.56e-05	1.14e-09	2.43e-09
	Total	DBP	3	rs60764195	41771030	intronic	ULK4	C	G	0.152739	0.605	0.1018	2.8e-09	7.48e-09	0.6137	0.09822	4.15e-10	5.63e-09	0.02258	0.0115	0.0495906	0.0423658	8.57e-05	1.09e-09	2.32e-09
	Total	DBP	3	rs9837273	41771612	intronic	ULK4	C	T	0.176394	0.5777	0.096	1.77e-09	4.85e-09	0.5838	0.09263	2.93e-10	4.15e-09	0.02212	0.01083	0.0411045	0.0347227	7.23e-05	6.64e-10	1.44e-09
	Total	DBP	3	rs9817510	41771616	intronic	ULK4	T	C	0.176394	0.5777	0.096	1.77e-09	4.85e-09	0.5838	0.09263	2.93e-10	4.15e-09	0.02212	0.01083	0.0411045	0.0347227	7.23e-05	6.64e-10	1.44e-09
	Total	DBP	3	rs7631914	41772065	intronic	ULK4	C	T	0.176618	0.5799	0.0959	1.48e-09	4.08e-09	0.5856	0.09256	2.5e-10	3.62e-09	0.02178	0.01083	0.044317	0.0376062	7.21e-05	6.04e-10	1.31e-09
	Total	DBP	3	rs553267232	41772397	intronic	ULK4	A	G	0.168763	0.5085	0.0978	2e-07	4.27e-07	0.5185	0.09436	3.91e-08	2.98e-07	0.02216	0.01108	0.0455003	0.0386714	8.09e-05	7.99e-08	1.45e-07
	Total	DBP	3	rs140636649	41772566	intronic	ULK4	A	C	0.153567	0.5865	0.1016	7.8e-09	1.98e-08	0.5936	0.09802	1.4e-09	1.62e-08	0.02138	0.01149	0.0627797	0.0543918	8.58e-05	4.05e-09	8.22e-09
	Total	DBP	3	rs111325524	41773072	intronic	ULK4	A	G	0.152784	0.6045	0.1017	2.78e-09	7.44e-09	0.6131	0.0982	4.28e-10	5.78e-09	0.02263	0.0115	0.0490881	0.0419109	8.57e-05	1.12e-09	2.37e-09
	Total	DBP	3	rs56205414	41773710	intronic	ULK4	T	G	0.176215	0.585	0.096	1.1e-09	3.1e-09	0.5909	0.09261	1.76e-10	2.67e-09	0.0212	0.01083	0.0502857	0.0429954	7.23e-05	4.69e-10	1.03e-09
	Total	DBP	3	rs10452020	41774459	intronic	ULK4	C	A	0.17617	0.5864	0.096	1.01e-09	2.84e-09	0.5928	0.09269	1.6e-10	2.45e-09	0.02224	0.01084	0.0402027	0.0339155	7.2e-05	3.66e-10	8.11e-10
	Total	DBP	3	rs111877184	41775181	intronic	ULK4	C	G	0.176573	0.5744	0.0959	2.1e-09	5.71e-09	0.5807	0.09256	3.52e-10	4.88e-09	0.02216	0.01082	0.0405542	0.03423	7.23e-05	7.92e-10	1.71e-09
	Total	DBP	3	rs17281182	41775771	intronic	ULK4	T	C	0.152739	0.601	0.1018	3.55e-09	9.38e-09	0.6095	0.09821	5.43e-10	7.12e-09	0.02275	0.0115	0.0478993	0.040836	8.56e-05	1.38e-09	2.92e-09
	Total	DBP	3	rs7631057	41776459	intronic	ULK4	T	C	0.176685	0.5786	0.0959	1.61e-09	4.42e-09	0.5845	0.09256	2.7e-10	3.87e-09	0.02187	0.01082	0.0432532	0.03665	7.22e-05	6.37e-10	1.38e-09
	Total	DBP	3	rs9857175	41780562	intronic	ULK4	G	T	0.176618	0.5799	0.0959	1.48e-09	4.08e-09	0.5856	0.09256	2.5e-10	3.62e-09	0.02178	0.01083	0.044317	0.0376062	7.21e-05	6.04e-10	1.31e-09
	Total	DBP	3	rs9875107	41780821	intronic	ULK4	T	A	0.176484	0.5855	0.0959	1.03e-09	2.89e-09	0.5914	0.09258	1.68e-10	2.56e-09	0.02153	0.01083	0.0468121	0.0398543	7.21e-05	4.26e-10	9.38e-10
	Total	DBP	3	rs73071337	41781026	intronic	ULK4	C	G	0.152784	0.6045	0.1017	2.78e-09	7.44e-09	0.6131	0.0982	4.28e-10	5.78e-09	0.02263	0.0115	0.0490881	0.0419109	8.57e-05	1.12e-09	2.37e-09
	Total	DBP	3	rs9842261	41781216	intronic	ULK4	A	G	0.176618	0.5799	0.0959	1.48e-09	4.08e-09	0.5856	0.09256	2.5e-10	3.62e-09	0.02178	0.01083	0.044317	0.0376062	7.21e-05	6.04e-10	1.31e-09
	Total	DBP	3	rs145343528	41781769	intronic	ULK4	T	G	0.152784	0.6045	0.1017	2.78e-09	7.44e-09	0.6131	0.0982	4.28e-10	5.78e-09	0.02263	0.0115	0.0490881	0.0419109	8.57e-05	1.12e-09	2.37e-09
	Total	DBP	3	rs114034165	41781805	intronic	ULK4	A	G	0.152739	0.6031	0.1018	3.14e-09	8.33e-09	0.612	0.09821	4.62e-10	6.18e-09	0.02289	0.0115	0.0465431	0.0396115	8.57e-05	1.16e-09	2.47e-09
	Total	DBP	3	rs112071272	41781871	intronic	ULK4	A	G	0.152784	0.6045	0.1017	2.78e-09	7.44e-09	0.6131	0.0982	4.28e-10	5.78e-09	0.02263	0.0115	0.0490881	0.0419109	8.57e-05	1.12e-09	2.37e-09
	Total	DBP	3	rs73071338	41782836	intronic	ULK4	A	G	0.152784	0.6045	0.1017	2.78e-09	7.44e-09	0.6131	0.0982	4.28e-10	5.78e-09	0.02263	0.0115	0.0490881	0.0419109	8.57e-05	1.12e-09	2.37e-09
	Total	DBP	3	rs6803560	41782988	intronic	ULK4	G	A	0.176775	0.5802	0.0959	1.45e-09	4.01e-09	0.5861	0.09253	2.39e-10	3.47e-09	0.02176	0.01082	0.0443159	0.0376052	7.23e-05	5.76e-10	1.26e-09
	Total	DBP	3	rs6803652	41783064	intronic	ULK4	G	A	0.176775	0.5799	0.0959	1.48e-09	4.08e-09	0.5858	0.09254	2.45e-10	3.55e-09	0.02178	0.01082	0.044121	0.03743	7.22e-05	5.88e-10	1.28e-09
	Total	DBP	3	rs35338196	41783204	intronic	ULK4	GT	G	0.176461	0.587	0.096	9.68e-10	2.74e-09	0.5928	0.0926	1.54e-10	2.36e-09	0.02147	0.01083	0.0474282	0.0404104	7.2e-05	3.92e-10	8.66e-10
	Total	DBP	3	rs76966288	41783563	intronic	ULK4	A	G	0.152739	0.604	0.1018	2.97e-09	7.92e-09	0.6127	0.09821	4.41e-10	5.94e-09	0.02265	0.0115	0.0488882	0.0417301	8.54e-05	1.15e-09	2.44e-09
	Total	DBP	3	rs73071341	41784719	intronic	ULK4	T	C	0.152806	0.6045	0.1018	2.88e-09	7.7e-09	0.6133	0.09821	4.24e-10	5.74e-09	0.02274	0.0115	0.0479974	0.0409247	8.56e-05	1.09e-09	2.32e-09
	Total	DBP	3	rs73071343	41785385	intronic	ULK4	C	G	0.152806	0.6045	0.1018	2.88e-09	7.7e-09	0.6133	0.09821	4.24e-10	5.74e-09	0.02274	0.0115	0.0479974	0.0409247	8.56e-05	1.09e-09	2.32e-09
	Total	DBP	3	rs10212536	41785534	intronic	ULK4	G	A	0.176596	0.5814	0.0959	1.34e-09	3.72e-09	0.5882	0.09257	2.1e-10	3.1e-09	0.0223	0.01082	0.0393032	0.0331116	7.21e-05	4.71e-10	1.03e-09
	Total	DBP	3	rs73071344	41785570	intronic	ULK4	T	C	0.152896	0.6014	0.1017	3.35e-09	8.87e-09	0.6103	0.09816	5.05e-10	6.69e-09	0.02265	0.01149	0.0486919	0.0415526	8.53e-05	1.3e-09	2.75e-09
	Total	DBP	3	rs58442057	41785717	intronic	ULK4	A	G	0.152806	0.6045	0.1018	2.88e-09	7.7e-09	0.6133	0.09821	4.24e-10	5.74e-09	0.02274	0.0115	0.0479974	0.0409247	8.56e-05	1.09e-09	2.32e-09
	Total	DBP	3	rs9840037	41786030	intronic	ULK4	T	C	0.176596	0.5814	0.0959	1.34e-09	3.72e-09	0.5882	0.09257	2.1e-10	3.1e-09	0.0223	0.01082	0.0393032	0.0331116	7.21e-05	4.71e-10	1.03e-09
	Total	DBP	3	rs73071352	41786808	intronic	ULK4	G	A	0.152784	0.6047	0.1018	2.85e-09	7.61e-09	0.6135	0.09821	4.19e-10	5.67e-09	0.02275	0.0115	0.0478993	0.040836	8.56e-05	1.08e-09	2.29e-09
	Total	DBP	3	rs73071354	41787694	intronic	ULK4	A	C	0.152784	0.6047	0.1018	2.85e-09	7.61e-09	0.6135	0.09821	4.19e-10	5.67e-09	0.02275	0.0115	0.0478993	0.040836	8.56e-05	1.08e-09	2.29e-09
	Total	DBP	3	rs73071356	41787994	intronic	ULK4	T	C	0.153097	0.5989	0.1017	3.89e-09	1.02e-08	0.6074	0.09816	6.1e-10	7.88e-09	0.02192	0.0115	0.0566389	0.0487724	8.52e-05	1.71e-09	3.59e-09
	Total	DBP	3	rs17215498	41788187	intronic	ULK4	C	G	0.152784	0.6047	0.1018	2.85e-09	7.61e-09	0.6135	0.09821	4.19e-10	5.67e-09	0.02275	0.0115	0.0478993	0.040836	8.56e-05	1.08e-09	2.29e-09
	Total	DBP	3	rs149946355	41788487	intronic	ULK4	G	A	0.152448	0.6092	0.1018	2.17e-09	5.89e-09	0.6178	0.09829	3.27e-10	4.57e-09	0.02313	0.01151	0.0444781	0.0377512	8.6e-05	8.1e-10	1.74e-09
	Total	DBP	3	rs73071358	41788995	intronic	ULK4	A	G	0.152784	0.6047	0.1018	2.85e-09	7.61e-09	0.6135	0.09821	4.19e-10	5.67e-09	0.02275	0.0115	0.0478993	0.040836	8.56e-05	1.08e-09	2.29e-09
	Total	DBP	3	rs17215589	41789711	exonic	ULK4	T	C	0.152762	0.6046	0.1018	2.87e-09	7.65e-09	0.6135	0.09821	4.19e-10	5.67e-09	0.02283	0.0115	0.0471203	0.0401324	8.56e-05	1.07e-09	2.27e-09
	Total	DBP	3	rs10510729	41790506	intronic	ULK4	A	G	0.152784	0.6047	0.1018	2.85e-09	7.61e-09	0.6135	0.09821	4.19e-10	5.67e-09	0.02275	0.0115	0.0478993	0.040836	8.56e-05	1.08e-09	2.29e-09
	Total	DBP	3	rs17281609	41791940	intronic	ULK4	A	G	0.152941	0.6043	0.1017	2.82e-09	7.53e-09	0.6136	0.09818	4.11e-10	5.58e-09	0.02327	0.0115	0.0430239	0.036444	8.54e-05	9.83e-10	2.1e-09
	Total	DBP	3	rs9834098	41792001	intronic	ULK4	G	A	0.174134	0.5919	0.0966	8.94e-10	2.54e-09	0.5985	0.09319	1.34e-10	2.1e-09	0.0213	0.01089	0.0504742	0.0431663	7.29e-05	3.59e-10	7.96e-10
	Total	DBP	3	rs73828280	41792415	intronic	ULK4	T	A	0.157819	0.5998	0.1004	2.31e-09	6.25e-09	0.6082	0.09693	3.5e-10	4.86e-09	0.02121	0.01134	0.0614324	0.0531561	8.16e-05	1.04e-09	2.23e-09
	Total	DBP	3	rs73073323	41792559	intronic	ULK4	T	C	0.152941	0.6042	0.1017	2.83e-09	7.57e-09	0.6135	0.09818	4.14e-10	5.61e-09	0.0233	0.0115	0.0427559	0.0362034	8.53e-05	9.87e-10	2.11e-09
	Total	DBP	3	rs73073326	41792703	intronic	ULK4	T	G	0.152784	0.6047	0.1018	2.85e-09	7.61e-09	0.6135	0.09821	4.19e-10	5.67e-09	0.02275	0.0115	0.0478993	0.040836	8.56e-05	1.08e-09	2.29e-09
	Total	DBP	3	rs12185908	41793000	intronic	ULK4	C	A	0.173843	0.5921	0.0966	8.82e-10	2.51e-09	0.5981	0.09325	1.42e-10	2.2e-09	0.02084	0.0109	0.0558856	0.0480854	7.29e-05	4.05e-10	8.94e-10
	Total	DBP	3	rs12186076	41793147	intronic	ULK4	C	T	0.173709	0.5907	0.0967	1.01e-09	2.84e-09	0.5968	0.0933	1.59e-10	2.44e-09	0.02136	0.0109	0.0500387	0.0427716	7.26e-05	4.19e-10	9.25e-10
	Total	DBP	3	rs548947746	41793173	intronic	ULK4	C	CA	0.152448	0.6053	0.1019	2.85e-09	7.61e-09	0.6148	0.09834	4.06e-10	5.52e-09	0.02412	0.01152	0.0362823	0.0304193	8.59e-05	8.7e-10	1.87e-09
	Total	DBP	3	rs73828283	41793607	intronic	ULK4	C	T	0.152605	0.6013	0.1018	3.49e-09	9.23e-09	0.6104	0.09828	5.27e-10	6.93e-09	0.02341	0.01151	0.0419633	0.0354923	8.51e-05	1.22e-09	2.59e-09
	Total	DBP	3	rs112265441	41794576	intronic	ULK4	A	G	0.152874	0.5929	0.1017	5.55e-09	1.43e-08	0.6005	0.09816	9.5e-10	1.16e-08	0.02154	0.0115	0.0610624	0.052817	8.22e-05	2.68e-09	5.52e-09
	Total	DBP	3	rs12185934	41795066	intronic	ULK4	C	A	0.152627	0.6033	0.1018	3.1e-09	8.24e-09	0.6119	0.09828	4.78e-10	6.37e-09	0.0226	0.01151	0.0495869	0.0423625	8.52e-05	1.24e-09	2.64e-09
	Total	DBP	3	rs12186050	41795387	intronic	ULK4	C	G	0.152627	0.6022	0.1018	3.31e-09	8.77e-09	0.6113	0.09827	4.95e-10	6.57e-09	0.02337	0.01151	0.042315	0.0358078	8.52e-05	1.16e-09	2.46e-09
	Total	DBP	3	rs12186051	41795427	intronic	ULK4	A	G	0.15265	0.6023	0.1018	3.29e-09	8.72e-09	0.6114	0.09827	4.92e-10	6.53e-09	0.02329	0.01151	0.043026	0.0364459	8.53e-05	1.17e-09	2.48e-09
	Total	DBP	3	rs12186109	41795428	intronic	ULK4	C	T	0.15265	0.6023	0.1018	3.29e-09	8.72e-09	0.6114	0.09827	4.92e-10	6.53e-09	0.02329	0.01151	0.043026	0.0364459	8.53e-05	1.17e-09	2.48e-09
	Total	DBP	3	rs73073337	41796005	intronic	ULK4	C	T	0.152605	0.6009	0.1018	3.57e-09	9.44e-09	0.6098	0.09827	5.46e-10	7.15e-09	0.02321	0.01151	0.0437469	0.0370936	8.52e-05	1.3e-09	2.75e-09
	Total	DBP	3	rs766286	41796837	intronic	ULK4	A	G	0.15265	0.6023	0.1018	3.29e-09	8.72e-09	0.6114	0.09827	4.92e-10	6.53e-09	0.02329	0.01151	0.043026	0.0364459	8.53e-05	1.17e-09	2.48e-09
	Total	DBP	3	rs11129932	41797275	intronic	ULK4	A	C	0.15265	0.6023	0.1018	3.29e-09	8.72e-09	0.6114	0.09827	4.92e-10	6.53e-09	0.02329	0.01151	0.043026	0.0364459	8.53e-05	1.17e-09	2.48e-09
	Total	DBP	3	rs2371627	41797727	intronic	ULK4	G	A	0.174	0.5766	0.0966	2.39e-09	6.44e-09	0.582	0.09325	4.34e-10	5.85e-09	0.02113	0.0109	0.0525583	0.0450574	7.29e-05	1.14e-09	2.43e-09
	Total	DBP	3	rs73073342	41797963	intronic	ULK4	C	A	0.15265	0.6023	0.1018	3.29e-09	8.72e-09	0.6114	0.09827	4.92e-10	6.53e-09	0.02329	0.01151	0.043026	0.0364459	8.53e-05	1.17e-09	2.48e-09
	Total	DBP	3	rs139580420	41798171	intronic	ULK4	G	GA	0.152627	0.6046	0.1018	2.87e-09	7.65e-09	0.6136	0.09827	4.26e-10	5.76e-09	0.02311	0.01151	0.0446625	0.0379171	8.52e-05	1.04e-09	2.22e-09
	Total	DBP	3	rs58360908	41798345	intronic	ULK4	G	A	0.15265	0.6023	0.1018	3.29e-09	8.72e-09	0.6114	0.09827	4.92e-10	6.53e-09	0.02329	0.01151	0.043026	0.0364459	8.53e-05	1.17e-09	2.48e-09
	Total	DBP	3	rs57809229	41798670	intronic	ULK4	A	G	0.152493	0.6056	0.1018	2.7e-09	7.23e-09	0.6142	0.0983	4.15e-10	5.63e-09	0.02277	0.01151	0.0478972	0.0408341	8.54e-05	1.07e-09	2.27e-09
	Total	DBP	3	rs6776724	41799778	intronic	ULK4	G	A	0.173955	0.5852	0.0967	1.43e-09	3.97e-09	0.5913	0.09329	2.32e-10	3.39e-09	0.02131	0.0109	0.0505777	0.04326	7.27e-05	6.09e-10	1.33e-09
	Total	DBP	3	rs17215883	41800381	intronic	ULK4	T	C	0.152739	0.6058	0.1018	2.67e-09	7.15e-09	0.615	0.09828	3.91e-10	5.34e-09	0.02328	0.01151	0.0431155	0.0365263	8.52e-05	9.31e-10	1.99e-09
	Total	DBP	3	rs6599178	41800637	intronic	ULK4	T	C	0.174089	0.5833	0.0966	1.56e-09	4.3e-09	0.5892	0.09326	2.65e-10	3.81e-09	0.02111	0.0109	0.0527824	0.0452609	7.28e-05	7.1e-10	1.54e-09
	Total	DBP	3	rs73073352	41800692	intronic	ULK4	C	T	0.152717	0.6069	0.1018	2.5e-09	6.72e-09	0.616	0.09828	3.66e-10	5.05e-09	0.02324	0.01151	0.0434754	0.0368496	8.52e-05	8.83e-10	1.9e-09
	Total	DBP	3	rs73073355	41800840	intronic	ULK4	A	G	0.152762	0.6073	0.1018	2.44e-09	6.57e-09	0.6168	0.09827	3.46e-10	4.8e-09	0.02344	0.01151	0.0417012	0.0352573	8.51e-05	8.18e-10	1.76e-09
	Total	DBP	3	rs7626217	41800923	intronic	ULK4	G	A	0.173955	0.5852	0.0967	1.43e-09	3.97e-09	0.5913	0.09329	2.32e-10	3.39e-09	0.02131	0.0109	0.0505777	0.04326	7.27e-05	6.09e-10	1.33e-09
	Total	DBP	3	rs73073358	41801035	intronic	ULK4	A	G	0.152739	0.6058	0.1018	2.67e-09	7.15e-09	0.615	0.09828	3.91e-10	5.34e-09	0.02328	0.01151	0.0431155	0.0365263	8.52e-05	9.31e-10	1.99e-09
	Total	DBP	3	rs73073361	41801434	intronic	ULK4	G	C	0.152695	0.6032	0.1018	3.12e-09	8.29e-09	0.6124	0.09828	4.63e-10	6.19e-09	0.02343	0.01151	0.0417884	0.0353355	8.53e-05	1.08e-09	2.31e-09
	Total	DBP	3	rs73073364	41801566	intronic	ULK4	C	T	0.152739	0.6058	0.1018	2.67e-09	7.15e-09	0.615	0.09828	3.91e-10	5.34e-09	0.02328	0.01151	0.0431155	0.0365263	8.52e-05	9.31e-10	1.99e-09
	Total	DBP	3	rs73073368	41801899	intronic	ULK4	G	A	0.152739	0.6058	0.1018	2.67e-09	7.15e-09	0.615	0.09828	3.91e-10	5.34e-09	0.02328	0.01151	0.0431155	0.0365263	8.52e-05	9.31e-10	1.99e-09
	Total	DBP	3	rs73073371	41801951	intronic	ULK4	G	A	0.152717	0.6055	0.1018	2.72e-09	7.27e-09	0.6147	0.09828	3.99e-10	5.43e-09	0.02328	0.01151	0.0431155	0.0365263	8.52e-05	9.55e-10	2.04e-09
	Total	DBP	3	rs57525756	41802099	intronic	ULK4	C	A	0.152627	0.6097	0.1019	2.19e-09	5.92e-09	0.6192	0.09831	3.01e-10	4.25e-09	0.02345	0.01151	0.0416141	0.0351793	8.52e-05	7.13e-10	1.54e-09
	Total	DBP	3	rs56194645	41802101	intronic	ULK4	C	T	0.15256	0.6118	0.1019	1.93e-09	5.25e-09	0.6212	0.09832	2.65e-10	3.8e-09	0.02355	0.01151	0.0407518	0.0344069	8.53e-05	6.23e-10	1.35e-09
	Total	DBP	3	rs55788971	41802473	intronic	ULK4	A	T	0.152739	0.6058	0.1018	2.67e-09	7.15e-09	0.615	0.09828	3.91e-10	5.34e-09	0.02328	0.01151	0.0431155	0.0365263	8.52e-05	9.31e-10	1.99e-09
	Total	DBP	3	rs60927633	41802518	intronic	ULK4	T	C	0.152717	0.6055	0.1018	2.72e-09	7.27e-09	0.6147	0.09828	3.99e-10	5.43e-09	0.02335	0.01151	0.0424918	0.0359664	8.52e-05	9.42e-10	2.02e-09
	Total	DBP	3	rs137891656	41803022	intronic	ULK4	C	G	0.152717	0.6064	0.1018	2.57e-09	6.91e-09	0.6159	0.09829	3.7e-10	5.09e-09	0.02364	0.01151	0.0399886	0.0337241	8.52e-05	8.46e-10	1.82e-09
	Total	DBP	3	rs149638227	41803049	intronic	ULK4	C	T	0.152762	0.6044	0.1018	2.9e-09	7.74e-09	0.6134	0.09827	4.32e-10	5.83e-09	0.02304	0.01151	0.045313	0.0385027	8.52e-05	1.06e-09	2.27e-09
	Total	DBP	3	rs111520733	41803120	intronic	ULK4	G	A	0.152672	0.6043	0.1019	3.02e-09	8.05e-09	0.6138	0.0983	4.26e-10	5.76e-09	0.02348	0.01151	0.0413538	0.034946	8.52e-05	9.93e-10	2.12e-09
	Total	DBP	3	rs149455585	41803541	intronic	ULK4	G	T	0.152739	0.6058	0.1018	2.67e-09	7.15e-09	0.615	0.09828	3.91e-10	5.34e-09	0.0232	0.01151	0.0438378	0.0371753	8.51e-05	9.45e-10	2.02e-09
	Total	DBP	3	rs112532924	41803734	intronic	ULK4	C	T	0.149226	0.5928	0.1028	8.09e-09	2.05e-08	0.6051	0.09925	1.08e-09	1.3e-08	0.02514	0.01163	0.0306451	0.0254314	8.8e-05	1.99e-09	4.15e-09
	Total	DBP	3	rs139635297	41804062	intronic	ULK4	T	C	0.173821	0.5915	0.0967	9.54e-10	2.7e-09	0.5976	0.0933	1.5e-10	2.32e-09	0.02094	0.0109	0.054719	0.0470225	7.26e-05	4.22e-10	9.31e-10
	Total	DBP	3	rs139656633	41804579	intronic	ULK4	A	T	0.16742	0.5986	0.0982	1.09e-09	3.06e-09	0.6046	0.09472	1.74e-10	2.63e-09	0.02258	0.01107	0.0413755	0.0349655	7.51e-05	4.06e-10	8.96e-10
	Total	DBP	3	rs77537349	41804650	intronic	ULK4	G	A	0.174	0.581	0.0967	1.88e-09	5.12e-09	0.5873	0.09329	3.07e-10	4.32e-09	0.02127	0.0109	0.0510123	0.0436541	7.31e-05	8.04e-10	1.73e-09
	Total	DBP	3	rs143787364	41806487	intronic	ULK4	G	A	0.152762	0.6059	0.1018	2.65e-09	7.11e-09	0.6151	0.09827	3.87e-10	5.29e-09	0.02332	0.01151	0.0427582	0.0362055	8.51e-05	9.21e-10	1.97e-09
	Total	DBP	3	rs56183581	41807000	intronic	ULK4	T	C	0.152784	0.6058	0.1018	2.67e-09	7.15e-09	0.6149	0.09827	3.92e-10	5.35e-09	0.02316	0.01151	0.0442027	0.0375034	8.52e-05	9.51e-10	2.04e-09
	Total	DBP	3	rs55682201	41807005	intronic	ULK4	G	A	0.152717	0.6049	0.1018	2.81e-09	7.53e-09	0.6142	0.09828	4.12e-10	5.59e-09	0.02355	0.01151	0.0407518	0.0344069	8.52e-05	9.48e-10	2.03e-09
	Total	DBP	3	rs7647561	41807135	intronic	ULK4	A	T	0.173776	0.5887	0.0967	1.14e-09	3.21e-09	0.5949	0.09331	1.82e-10	2.75e-09	0.02121	0.0109	0.0516702	0.0442509	7.26e-05	4.89e-10	1.07e-09
	Total	DBP	3	rs10510730	41807521	intronic	ULK4	G	C	0.152762	0.6059	0.1018	2.65e-09	7.11e-09	0.6151	0.09827	3.87e-10	5.29e-09	0.02332	0.01151	0.0427582	0.0362055	8.51e-05	9.21e-10	1.97e-09
	Total	DBP	3	rs55916959	41807638	intronic	ULK4	A	G	0.152762	0.6059	0.1018	2.65e-09	7.11e-09	0.6151	0.09827	3.87e-10	5.29e-09	0.02332	0.01151	0.0427582	0.0362055	8.51e-05	9.21e-10	1.97e-09
	Total	DBP	3	rs7648357	41808178	intronic	ULK4	G	A	0.173977	0.5853	0.0967	1.42e-09	3.95e-09	0.5913	0.09329	2.32e-10	3.39e-09	0.02135	0.0109	0.0501461	0.0428689	7.26e-05	6.02e-10	1.31e-09
	Total	DBP	3	rs73077358	41808513	intronic	ULK4	T	C	0.152806	0.6039	0.1018	2.99e-09	7.96e-09	0.6132	0.09824	4.32e-10	5.83e-09	0.02344	0.0115	0.0415239	0.0350984	8.54e-05	1.01e-09	2.15e-09
	Total	DBP	3	rs73077359	41808524	intronic	ULK4	A	G	0.152784	0.6063	0.1018	2.59e-09	6.95e-09	0.6156	0.09827	3.74e-10	5.14e-09	0.02335	0.01151	0.0424918	0.0359664	8.51e-05	8.88e-10	1.91e-09
	Total	DBP	3	rs73077360	41808562	intronic	ULK4	T	C	0.152784	0.6063	0.1018	2.59e-09	6.95e-09	0.6156	0.09827	3.74e-10	5.14e-09	0.02335	0.01151	0.0424918	0.0359664	8.51e-05	8.88e-10	1.91e-09
	Total	DBP	3	rs73077361	41808654	intronic	ULK4	A	G	0.152784	0.6063	0.1018	2.59e-09	6.95e-09	0.6156	0.09827	3.74e-10	5.14e-09	0.02335	0.01151	0.0424918	0.0359664	8.51e-05	8.88e-10	1.91e-09
	Total	DBP	3	rs113683976	41809193	intronic	ULK4	C	A	0.152605	0.6081	0.1019	2.41e-09	6.49e-09	0.6175	0.09833	3.39e-10	4.72e-09	0.02341	0.01151	0.0419633	0.0354923	8.46e-05	7.99e-10	1.72e-09
	Total	DBP	3	rs17215988	41809828	intronic	ULK4	C	A	0.152762	0.607	0.1018	2.48e-09	6.68e-09	0.6162	0.09827	3.6e-10	4.97e-09	0.02327	0.01151	0.0432053	0.0366069	8.51e-05	8.67e-10	1.86e-09
	Total	DBP	3	rs73077365	41810067	intronic	ULK4	C	T	0.152784	0.6063	0.1018	2.59e-09	6.95e-09	0.6156	0.09827	3.74e-10	5.14e-09	0.02335	0.01151	0.0424918	0.0359664	8.51e-05	8.88e-10	1.91e-09
	Total	DBP	3	rs6796210	41810226	intronic	ULK4	C	T	0.174089	0.5833	0.0966	1.56e-09	4.3e-09	0.5892	0.09326	2.65e-10	3.81e-09	0.02112	0.0109	0.0526703	0.045159	7.28e-05	7.09e-10	1.53e-09
	Total	DBP	3	rs73077367	41810467	intronic	ULK4	A	G	0.173821	0.5901	0.0967	1.05e-09	2.94e-09	0.5964	0.0933	1.63e-10	2.5e-09	0.02127	0.0109	0.0510123	0.0436541	7.26e-05	4.38e-10	9.65e-10
	Total	DBP	3	rs60943892	41810815	intronic	ULK4	C	T	0.152784	0.6063	0.1018	2.59e-09	6.95e-09	0.6156	0.09827	3.74e-10	5.14e-09	0.02335	0.01151	0.0424918	0.0359664	8.51e-05	8.88e-10	1.91e-09
	Total	DBP	3	rs73077373	41811395	intronic	ULK4	T	C	0.152784	0.6063	0.1018	2.59e-09	6.95e-09	0.6156	0.09827	3.74e-10	5.14e-09	0.02335	0.01151	0.0424918	0.0359664	8.51e-05	8.88e-10	1.91e-09
	Total	DBP	3	rs73077375	41811566	intronic	ULK4	T	C	0.152784	0.6063	0.1018	2.59e-09	6.95e-09	0.6156	0.09827	3.74e-10	5.14e-09	0.02335	0.01151	0.0424918	0.0359664	8.51e-05	8.88e-10	1.91e-09
	Total	DBP	3	rs7646144	41811633	intronic	ULK4	A	T	0.169703	0.5853	0.0976	2.01e-09	5.47e-09	0.5911	0.09418	3.47e-10	4.81e-09	0.02184	0.01102	0.0474959	0.0404716	7.52e-05	8.67e-10	1.86e-09
	Total	DBP	3	rs7632387	41811669	intronic	ULK4	T	C	0.16977	0.5887	0.0976	1.62e-09	4.46e-09	0.5946	0.09416	2.71e-10	3.87e-09	0.022	0.01102	0.0458936	0.0390259	7.48e-05	6.64e-10	1.44e-09
	Total	DBP	3	rs10510731	41811818	intronic	ULK4	T	C	0.152784	0.6063	0.1018	2.59e-09	6.95e-09	0.6156	0.09827	3.74e-10	5.14e-09	0.02335	0.01151	0.0424918	0.0359664	8.51e-05	8.88e-10	1.91e-09
	Total	DBP	3	rs61283393	41812643	intronic	ULK4	G	T	0.152784	0.6063	0.1018	2.59e-09	6.95e-09	0.6156	0.09827	3.74e-10	5.14e-09	0.02335	0.01151	0.0424918	0.0359664	8.51e-05	8.88e-10	1.91e-09
	Total	DBP	3	rs57209010	41813251	intronic	ULK4	T	A	0.152784	0.6063	0.1018	2.59e-09	6.95e-09	0.6156	0.09827	3.74e-10	5.14e-09	0.02335	0.01151	0.0424918	0.0359664	8.51e-05	8.88e-10	1.91e-09
	Total	DBP	3	rs6599179	41813792	intronic	ULK4	T	C	0.174112	0.5834	0.0966	1.55e-09	4.27e-09	0.5893	0.09326	2.63e-10	3.79e-09	0.02114	0.0109	0.0524466	0.0449559	7.28e-05	7.02e-10	1.52e-09
	Total	DBP	3	rs138981457	41815469	intronic	ULK4	CT	C	0.141415	0.6355	0.1047	1.28e-09	3.57e-09	0.6432	0.1011	1.99e-10	2.97e-09	0.02171	0.01182	0.0662516	0.057583	8.53e-05	6.18e-10	1.34e-09
	Total	DBP	3	rs73077386	41816160	intronic	ULK4	G	A	0.152739	0.6068	0.1018	2.51e-09	6.75e-09	0.6162	0.09828	3.61e-10	4.99e-09	0.02357	0.01151	0.0405811	0.0342541	8.52e-05	8.33e-10	1.79e-09
	Total	DBP	3	rs7648578	41817239	intronic	ULK4	T	C	0.174112	0.5834	0.0966	1.55e-09	4.27e-09	0.5893	0.09326	2.63e-10	3.79e-09	0.02114	0.0109	0.0524466	0.0449559	7.28e-05	7.02e-10	1.52e-09
	Total	DBP	3	rs73077390	41818763	intronic	ULK4	C	T	0.152739	0.6076	0.1018	2.39e-09	6.45e-09	0.6169	0.0983	3.48e-10	4.83e-09	0.02337	0.01151	0.042315	0.0358078	8.5e-05	8.23e-10	1.77e-09
	Total	DBP	3	rs9856088	41818990	intronic	ULK4	T	G	0.173351	0.5946	0.0968	8.12e-10	2.32e-09	0.6014	0.09346	1.24e-10	1.96e-09	0.02175	0.01092	0.0463976	0.0394803	7.27e-05	3.13e-10	6.98e-10
	Total	DBP	3	rs9855965	41819016	intronic	ULK4	T	C	0.173351	0.5946	0.0968	8.12e-10	2.32e-09	0.6014	0.09346	1.24e-10	1.96e-09	0.02175	0.01092	0.0463976	0.0394803	7.27e-05	3.13e-10	6.98e-10
	Total	DBP	3	rs9818169	41819107	intronic	ULK4	G	A	0.173351	0.5946	0.0968	8.12e-10	2.32e-09	0.6014	0.09346	1.24e-10	1.96e-09	0.02175	0.01092	0.0463976	0.0394803	7.27e-05	3.13e-10	6.98e-10
	Total	DBP	3	rs59543183	41819521	intronic	ULK4	G	GA	0.17353	0.5972	0.0968	6.85e-10	1.97e-09	0.6022	0.09345	1.16e-10	1.85e-09	0.01925	0.01092	0.0779308	0.0683849	7.28e-05	4.11e-10	9.06e-10
	Total	DBP	3	rs17063584	41819971	intronic	ULK4	G	A	0.173351	0.5946	0.0968	8.12e-10	2.32e-09	0.6014	0.09346	1.24e-10	1.96e-09	0.02175	0.01092	0.0463976	0.0394803	7.27e-05	3.13e-10	6.98e-10
	Total	DBP	3	rs17063599	41820184	intronic	ULK4	T	C	0.173351	0.5946	0.0968	8.12e-10	2.32e-09	0.6014	0.09346	1.24e-10	1.96e-09	0.02175	0.01092	0.0463976	0.0394803	7.27e-05	3.13e-10	6.98e-10
	Total	DBP	3	rs12639255	41820246	intronic	ULK4	C	T	0.173351	0.5946	0.0968	8.12e-10	2.32e-09	0.6014	0.09346	1.24e-10	1.96e-09	0.02175	0.01092	0.0463976	0.0394803	7.27e-05	3.13e-10	6.98e-10
	Total	DBP	3	rs6783001	41820740	intronic	ULK4	A	C	0.173865	0.6005	0.0967	5.3e-10	1.55e-09	0.6065	0.0933	8e-11	1.34e-09	0.02062	0.0109	0.0585252	0.050495	7.24e-05	2.38e-10	5.37e-10
	Total	DBP	3	rs6795797	41820758	intronic	ULK4	G	A	0.173865	0.6005	0.0967	5.3e-10	1.55e-09	0.6065	0.0933	8e-11	1.34e-09	0.02062	0.0109	0.0585252	0.050495	7.24e-05	2.38e-10	5.37e-10
	Total	DBP	3	rs73079307	41820781	intronic	ULK4	C	A	0.15265	0.6189	0.1019	1.25e-09	3.49e-09	0.6281	0.09831	1.67e-10	2.54e-09	0.02298	0.01151	0.0458768	0.0390108	8.47e-05	4.29e-10	9.45e-10
	Total	DBP	3	rs1564716	41821121	intronic	ULK4	G	A	0.173328	0.5965	0.0968	7.17e-10	2.06e-09	0.6034	0.09346	1.07e-10	1.73e-09	0.02193	0.01092	0.0446176	0.0378767	7.28e-05	2.66e-10	5.96e-10
	Total	DBP	3	rs2128834	41821153	intronic	ULK4	G	A	0.173351	0.5946	0.0968	8.12e-10	2.32e-09	0.6014	0.09346	1.24e-10	1.96e-09	0.02175	0.01092	0.0463976	0.0394803	7.27e-05	3.13e-10	6.98e-10
	Total	DBP	3	rs3044172	41821347	intronic	ULK4	C	CCTA	0.173261	0.5907	0.0969	1.09e-09	3.06e-09	0.5973	0.09347	1.66e-10	2.52e-09	0.02191	0.01092	0.0448125	0.0380521	7.26e-05	4.04e-10	8.93e-10
	Total	DBP	3	rs2128835	41821381	intronic	ULK4	G	A	0.173351	0.5946	0.0968	8.12e-10	2.32e-09	0.6014	0.09346	1.24e-10	1.96e-09	0.02175	0.01092	0.0463976	0.0394803	7.27e-05	3.13e-10	6.98e-10
	Total	DBP	3	rs17063649	41821914	intronic	ULK4	T	C	0.173351	0.5946	0.0968	8.12e-10	2.32e-09	0.6014	0.09346	1.24e-10	1.96e-09	0.02175	0.01092	0.0463976	0.0394803	7.27e-05	3.13e-10	6.98e-10
	Total	DBP	3	rs28733681	41821952	intronic	ULK4	A	C	0.173351	0.5946	0.0968	8.12e-10	2.32e-09	0.6014	0.09346	1.24e-10	1.96e-09	0.02175	0.01092	0.0463976	0.0394803	7.27e-05	3.13e-10	6.98e-10
	Total	DBP	3	rs17063653	41822325	intronic	ULK4	G	A	0.173351	0.5946	0.0968	8.12e-10	2.32e-09	0.6014	0.09346	1.24e-10	1.96e-09	0.02175	0.01092	0.0463976	0.0394803	7.27e-05	3.13e-10	6.98e-10
	Total	DBP	3	rs73079316	41822367	intronic	ULK4	A	G	0.168987	0.5985	0.0978	9.38e-10	2.66e-09	0.6053	0.09439	1.43e-10	2.22e-09	0.0226	0.01104	0.0406481	0.0343141	7.52e-05	3.32e-10	7.39e-10
	Total	DBP	3	rs73079321	41822418	intronic	ULK4	T	C	0.173351	0.5946	0.0968	8.12e-10	2.32e-09	0.6014	0.09346	1.24e-10	1.96e-09	0.02175	0.01092	0.0463976	0.0394803	7.27e-05	3.13e-10	6.98e-10
	Total	DBP	3	rs74482513	41822605	intronic	ULK4	C	G	0.173373	0.5947	0.0968	8.07e-10	2.3e-09	0.6016	0.09345	1.21e-10	1.92e-09	0.02171	0.01092	0.0468012	0.0398444	7.3e-05	3.11e-10	6.93e-10
	Total	DBP	3	rs112059754	41822633	intronic	ULK4	A	C	0.173351	0.5946	0.0968	8.12e-10	2.32e-09	0.6014	0.09346	1.24e-10	1.96e-09	0.02175	0.01092	0.0463976	0.0394803	7.27e-05	3.13e-10	6.98e-10
	Total	DBP	3	rs139008295	41822790	intronic	ULK4	C	T	0.173284	0.5983	0.0968	6.38e-10	1.84e-09	0.6049	0.09347	9.7e-11	1.58e-09	0.02184	0.01092	0.0455003	0.0386714	7.28e-05	2.44e-10	5.49e-10
	Total	DBP	3	rs142638294	41822815	intronic	ULK4	G	A	0.172993	0.5926	0.097	1e-09	2.83e-09	0.5997	0.09357	1.46e-10	2.27e-09	0.0221	0.01094	0.043372	0.0367567	7.27e-05	3.52e-10	7.8e-10
	Total	DBP	3	rs111465678	41822913	intronic	ULK4	A	C	0.173418	0.5954	0.0968	7.71e-10	2.21e-09	0.6024	0.09344	1.14e-10	1.82e-09	0.02199	0.01092	0.0440372	0.0373546	7.26e-05	2.8e-10	6.28e-10
	Total	DBP	3	rs73079324	41823072	intronic	ULK4	C	T	0.173932	0.5903	0.0967	1.03e-09	2.91e-09	0.5964	0.0933	1.63e-10	2.5e-09	0.02092	0.0109	0.0549507	0.0472335	7.27e-05	4.57e-10	1.01e-09
	Total	DBP	3	rs73079325	41823073	intronic	ULK4	A	G	0.173351	0.5946	0.0968	8.12e-10	2.32e-09	0.6014	0.09346	1.24e-10	1.96e-09	0.02175	0.01092	0.0463976	0.0394803	7.27e-05	3.13e-10	6.98e-10
	Total	DBP	3	rs73830511	41823151	intronic	ULK4	T	G	0.173351	0.5946	0.0968	8.12e-10	2.32e-09	0.6014	0.09346	1.24e-10	1.96e-09	0.02175	0.01092	0.0463976	0.0394803	7.27e-05	3.13e-10	6.98e-10
	Total	DBP	3	rs73079327	41823205	intronic	ULK4	T	A	0.173932	0.5903	0.0967	1.03e-09	2.91e-09	0.5964	0.0933	1.63e-10	2.5e-09	0.02092	0.0109	0.0549507	0.0472335	7.27e-05	4.57e-10	1.01e-09
	Total	DBP	3	rs6790732	41823380	intronic	ULK4	T	C	0.173932	0.5903	0.0967	1.03e-09	2.91e-09	0.5964	0.0933	1.63e-10	2.5e-09	0.02092	0.0109	0.0549507	0.0472335	7.27e-05	4.57e-10	1.01e-09
	Total	DBP	3	rs6768128	41823588	intronic	ULK4	A	G	0.173351	0.5946	0.0968	8.12e-10	2.32e-09	0.6014	0.09346	1.24e-10	1.96e-09	0.02175	0.01092	0.0463976	0.0394803	7.27e-05	3.13e-10	6.98e-10
	Total	DBP	3	rs6793520	41823797	intronic	ULK4	G	C	0.173351	0.5946	0.0968	8.12e-10	2.32e-09	0.6014	0.09346	1.24e-10	1.96e-09	0.02175	0.01092	0.0463976	0.0394803	7.27e-05	3.13e-10	6.98e-10
	Total	DBP	3	rs6768438	41823863	intronic	ULK4	A	G	0.173932	0.5903	0.0967	1.03e-09	2.91e-09	0.5964	0.0933	1.63e-10	2.5e-09	0.02092	0.0109	0.0549507	0.0472335	7.27e-05	4.57e-10	1.01e-09
	Total	DBP	3	rs6805880	41823905	intronic	ULK4	G	A	0.173351	0.5946	0.0968	8.12e-10	2.32e-09	0.6014	0.09346	1.24e-10	1.96e-09	0.02175	0.01092	0.0463976	0.0394803	7.27e-05	3.13e-10	6.98e-10
	Total	DBP	3	rs6768542	41823982	intronic	ULK4	A	G	0.173351	0.5946	0.0968	8.12e-10	2.32e-09	0.6014	0.09346	1.24e-10	1.96e-09	0.02175	0.01092	0.0463976	0.0394803	7.27e-05	3.13e-10	6.98e-10
	Total	DBP	3	rs116393551	41823984	intronic	ULK4	A	G	0.152739	0.6076	0.1018	2.39e-09	6.45e-09	0.6169	0.0983	3.48e-10	4.83e-09	0.02337	0.01151	0.042315	0.0358078	8.5e-05	8.23e-10	1.77e-09
	Total	DBP	3	rs6768563	41824049	intronic	ULK4	A	G	0.173351	0.5946	0.0968	8.12e-10	2.32e-09	0.6014	0.09346	1.24e-10	1.96e-09	0.02175	0.01092	0.0463976	0.0394803	7.27e-05	3.13e-10	6.98e-10
	Total	DBP	3	rs138206728	41824085	intronic	ULK4	C	T	0.173351	0.5946	0.0968	8.12e-10	2.32e-09	0.6014	0.09346	1.24e-10	1.96e-09	0.02175	0.01092	0.0463976	0.0394803	7.27e-05	3.13e-10	6.98e-10
	Total	DBP	3	rs142115265	41824112	intronic	ULK4	G	A	0.15773	0.603	0.1006	2.05e-09	5.57e-09	0.6131	0.09714	2.76e-10	3.95e-09	0.02291	0.01136	0.0437242	0.0370732	8.15e-05	6.7e-10	1.45e-09
	Total	DBP	3	rs142608363	41824342	intronic	ULK4	A	G	0.152806	0.6049	0.1018	2.81e-09	7.53e-09	0.6138	0.09829	4.24e-10	5.74e-09	0.02305	0.01151	0.0452195	0.0384186	8.49e-05	1.04e-09	2.22e-09
	Total	DBP	3	rs7649989	41824351	intronic	ULK4	C	A	0.174044	0.5897	0.0966	1.03e-09	2.91e-09	0.5956	0.09328	1.71e-10	2.6e-09	0.0208	0.0109	0.056358	0.0485162	7.24e-05	4.84e-10	1.06e-09
	Total	DBP	3	rs111574393	41824507	intronic	ULK4	G	C	0.173306	0.5942	0.0968	8.33e-10	2.38e-09	0.6011	0.09347	1.27e-10	2e-09	0.02178	0.01092	0.0460968	0.0392091	7.28e-05	3.18e-10	7.09e-10
	Total	DBP	3	rs111369575	41824525	intronic	ULK4	A	G	0.174134	0.5918	0.0967	9.36e-10	2.65e-09	0.5992	0.09333	1.36e-10	2.13e-09	0.022	0.0109	0.043555	0.0369211	7.22e-05	3.3e-10	7.33e-10
	Total	DBP	3	rs111961919	41824553	intronic	ULK4	G	A	0.173351	0.5946	0.0968	8.12e-10	2.32e-09	0.6014	0.09346	1.24e-10	1.96e-09	0.02175	0.01092	0.0463976	0.0394803	7.27e-05	3.13e-10	6.98e-10
	Total	DBP	3	rs7652541	41824601	intronic	ULK4	G	A	0.17391	0.5917	0.0967	9.42e-10	2.67e-09	0.5977	0.0933	1.49e-10	2.3e-09	0.02066	0.0109	0.0580377	0.0500495	7.27e-05	4.32e-10	9.53e-10
	Total	DBP	3	rs112809173	41824606	intronic	ULK4	T	C	0.173351	0.5946	0.0968	8.12e-10	2.32e-09	0.6014	0.09346	1.24e-10	1.96e-09	0.02175	0.01092	0.0463976	0.0394803	7.27e-05	3.13e-10	6.98e-10
	Total	DBP	3	rs143271155	41824636	intronic	ULK4	G	C	0.16892	0.6002	0.0978	8.41e-10	2.4e-09	0.6072	0.09439	1.25e-10	1.98e-09	0.02267	0.01104	0.0400297	0.0337609	7.52e-05	2.91e-10	6.5e-10
	Total	DBP	3	rs111942495	41824660	intronic	ULK4	T	C	0.168987	0.5985	0.0978	9.38e-10	2.66e-09	0.6053	0.09439	1.43e-10	2.22e-09	0.0226	0.01104	0.0406481	0.0343141	7.52e-05	3.32e-10	7.39e-10
	Total	DBP	3	rs138573207	41824737	intronic	ULK4	A	G	0.152739	0.6076	0.1018	2.39e-09	6.45e-09	0.6169	0.0983	3.48e-10	4.83e-09	0.02337	0.01151	0.042315	0.0358078	8.5e-05	8.23e-10	1.77e-09
	Total	DBP	3	rs145078793	41824743	intronic	ULK4	A	G	0.152739	0.6076	0.1018	2.39e-09	6.45e-09	0.6169	0.0983	3.48e-10	4.83e-09	0.02337	0.01151	0.042315	0.0358078	8.5e-05	8.23e-10	1.77e-09
	Total	DBP	3	rs113578680	41824892	intronic	ULK4	C	T	0.157081	0.6039	0.1007	2.01e-09	5.47e-09	0.6129	0.09722	2.9e-10	4.11e-09	0.02225	0.01137	0.0503587	0.0430616	8.14e-05	7.63e-10	1.65e-09
	Total	DBP	3	rs145844483	41825081	intronic	ULK4	T	C	0.173351	0.5946	0.0968	8.12e-10	2.32e-09	0.6014	0.09346	1.24e-10	1.96e-09	0.02175	0.01092	0.0463976	0.0394803	7.27e-05	3.13e-10	6.98e-10
	Total	DBP	3	rs138415329	41825082	intronic	ULK4	G	A	0.173351	0.5946	0.0968	8.12e-10	2.32e-09	0.6014	0.09346	1.24e-10	1.96e-09	0.02175	0.01092	0.0463976	0.0394803	7.27e-05	3.13e-10	6.98e-10
	Total	DBP	3	rs59553563	41825107	intronic	ULK4	A	T	0.174067	0.5845	0.0967	1.5e-09	4.14e-09	0.5905	0.09328	2.45e-10	3.55e-09	0.02116	0.0109	0.0522238	0.0447535	7.27e-05	6.53e-10	1.42e-09
	Total	DBP	3	rs59248949	41825165	intronic	ULK4	T	C	0.173328	0.5949	0.0969	8.29e-10	2.36e-09	0.6017	0.09347	1.22e-10	1.93e-09	0.02177	0.01092	0.0461969	0.0392993	7.29e-05	3.08e-10	6.87e-10
	Total	DBP	3	rs201136546	41825208	intronic	ULK4	TG	T	0.172903	0.5935	0.0969	9.08e-10	2.58e-09	0.5998	0.09355	1.44e-10	2.24e-09	0.02167	0.01093	0.0474103	0.0403942	7.29e-05	3.68e-10	8.16e-10
	Total	DBP	3	rs59849553	41825294	intronic	ULK4	A	G	0.174313	0.5907	0.0966	9.66e-10	2.73e-09	0.5973	0.09326	1.51e-10	2.32e-09	0.02132	0.01089	0.0502582	0.0429705	7.26e-05	3.99e-10	8.81e-10
	Total	DBP	3	rs56776628	41825364	intronic	ULK4	G	A	0.173351	0.5946	0.0968	8.12e-10	2.32e-09	0.6014	0.09346	1.24e-10	1.96e-09	0.02175	0.01092	0.0463976	0.0394803	7.27e-05	3.13e-10	6.98e-10
	Total	DBP	3	rs3005543	41825954	intronic	ULK4	A	G	0.173933	0.5907	0.0967	1.01e-09	2.84e-09	0.5968	0.09333	1.61e-10	2.46e-09	0.02236	0.01091	0.0404137	0.0341043	7.27e-05	3.69e-10	8.18e-10
	Total	DBP	3	rs200308031	41826107	intronic	ULK4	G	T	0.173373	0.5945	0.0968	8.17e-10	2.33e-09	0.6013	0.09346	1.24e-10	1.97e-09	0.02176	0.01092	0.0462972	0.0393897	7.28e-05	3.14e-10	6.99e-10
	Total	DBP	3	rs201704865	41826108	intronic	ULK4	C	T	0.173351	0.5932	0.0968	8.89e-10	2.53e-09	0.6	0.09347	1.37e-10	2.14e-09	0.02189	0.01092	0.0450081	0.0382282	7.26e-05	3.38e-10	7.52e-10
	Total	DBP	3	rs143471145	41826121	intronic	ULK4	T	A	0.173351	0.5946	0.0968	8.12e-10	2.32e-09	0.6014	0.09346	1.24e-10	1.96e-09	0.02175	0.01092	0.0463976	0.0394803	7.27e-05	3.13e-10	6.98e-10
	Total	DBP	3	rs13079681	41826129	intronic	ULK4	G	A	0.173351	0.5946	0.0968	8.12e-10	2.32e-09	0.6014	0.09346	1.24e-10	1.96e-09	0.02175	0.01092	0.0463976	0.0394803	7.27e-05	3.13e-10	6.98e-10
	Total	DBP	3	rs35475272	41826151	intronic	ULK4	C	T	0.173418	0.5889	0.0968	1.17e-09	3.29e-09	0.594	0.09338	2e-10	2.98e-09	0.02048	0.01091	0.0604939	0.0522962	7.28e-05	5.89e-10	1.28e-09
	Total	DBP	3	rs111836980	41826244	intronic	ULK4	C	A	0.173351	0.5946	0.0968	8.12e-10	2.32e-09	0.6014	0.09346	1.24e-10	1.96e-09	0.02175	0.01092	0.0463976	0.0394803	7.27e-05	3.13e-10	6.98e-10
	Total	DBP	3	rs7432737	41826367	intronic	ULK4	T	C	0.173418	0.5939	0.0968	8.5e-10	2.42e-09	0.6006	0.09343	1.29e-10	2.03e-09	0.02186	0.01092	0.0453029	0.0384936	7.25e-05	3.2e-10	7.13e-10
	Total	DBP	3	rs373809656	41826470	intronic	ULK4	C	A	0.168785	0.59	0.0978	1.61e-09	4.44e-09	0.597	0.09443	2.58e-10	3.72e-09	0.02244	0.01105	0.0422784	0.0357749	7.56e-05	6.02e-10	1.31e-09
	Total	DBP	3	rs140480108	41827017	intronic	ULK4	A	G	0.173574	0.596	0.0968	7.41e-10	2.13e-09	0.6015	0.09342	1.21e-10	1.91e-09	0.02024	0.01092	0.0638136	0.0553411	7.28e-05	3.74e-10	8.29e-10
	Total	DBP	3	rs145684897	41827354	intronic	ULK4	A	C	0.173239	0.5973	0.0969	7.09e-10	2.04e-09	0.6039	0.09349	1.05e-10	1.7e-09	0.02163	0.01092	0.0476172	0.0405811	7.25e-05	2.72e-10	6.09e-10
	Total	DBP	3	rs148932987	41827408	intronic	ULK4	T	C	0.173328	0.5939	0.0969	8.84e-10	2.51e-09	0.6006	0.09347	1.31e-10	2.06e-09	0.0216	0.01092	0.0479262	0.0408603	7.27e-05	3.39e-10	7.54e-10
	Total	DBP	3	rs144262279	41827409	intronic	ULK4	G	A	0.173328	0.5939	0.0969	8.84e-10	2.51e-09	0.6006	0.09347	1.31e-10	2.06e-09	0.0216	0.01092	0.0479262	0.0408603	7.27e-05	3.39e-10	7.54e-10
	Total	DBP	3	rs112482279	41827442	intronic	ULK4	T	C	0.152627	0.6081	0.1019	2.41e-09	6.49e-09	0.6175	0.09833	3.39e-10	4.72e-09	0.02335	0.01151	0.0424918	0.0359664	8.5e-05	8.08e-10	1.74e-09
	Total	DBP	3	rs376172136	41827551	intronic	ULK4	G	T	0.173239	0.5959	0.0969	7.77e-10	2.22e-09	0.6028	0.09352	1.15e-10	1.84e-09	0.02193	0.01092	0.0446176	0.0378767	7.23e-05	2.83e-10	6.33e-10
	Total	DBP	3	rs148351986	41827634	intronic	ULK4	G	A	0.168964	0.5963	0.0978	1.08e-09	3.04e-09	0.6032	0.09439	1.65e-10	2.52e-09	0.02255	0.01104	0.0410948	0.034714	7.52e-05	3.87e-10	8.55e-10
	Total	DBP	3	rs137878869	41827718	intronic	ULK4	T	G	0.168987	0.5985	0.0978	9.38e-10	2.66e-09	0.6053	0.09439	1.43e-10	2.22e-09	0.0226	0.01104	0.0406481	0.0343141	7.52e-05	3.32e-10	7.39e-10
	Total	DBP	3	rs75108967	41827738	intronic	ULK4	A	C	0.173328	0.5938	0.0969	8.9e-10	2.53e-09	0.6007	0.09348	1.31e-10	2.06e-09	0.02176	0.01092	0.0462972	0.0393897	7.29e-05	3.31e-10	7.37e-10
	Total	DBP	3	rs147161670	41827742	intronic	ULK4	T	C	0.168964	0.6003	0.0978	8.35e-10	2.38e-09	0.6072	0.09441	1.26e-10	1.99e-09	0.0226	0.01104	0.0406481	0.0343141	7.52e-05	2.96e-10	6.61e-10
	Total	DBP	3	rs77045103	41827782	intronic	ULK4	T	C	0.173328	0.595	0.0968	7.91e-10	2.26e-09	0.6018	0.09346	1.2e-10	1.91e-09	0.02169	0.01092	0.047004	0.0400275	7.27e-05	3.08e-10	6.87e-10
	Total	DBP	3	rs35728523	41827935	intronic	ULK4	C	A	0.174604	0.5876	0.0966	1.18e-09	3.31e-09	0.5932	0.09319	1.95e-10	2.91e-09	0.02114	0.01089	0.0522303	0.0447594	7.25e-05	5.23e-10	1.14e-09
	Total	DBP	3	rs56377114	41827983	intronic	ULK4	G	C	0.176484	0.6037	0.0961	3.34e-10	1e-09	0.6102	0.09278	4.81e-11	8.58e-10	0.02134	0.01084	0.0489951	0.0418268	7.26e-05	1.32e-10	3.03e-10
	Total	DBP	3	rs145897424	41828758	intronic	ULK4	A	C	0.152695	0.606	0.1019	2.73e-09	7.31e-09	0.6151	0.09831	3.93e-10	5.37e-09	0.02318	0.01151	0.0440199	0.0373391	8.5e-05	9.53e-10	2.04e-09
	Total	DBP	3	rs182702766	41829479	intronic	ULK4	T	G	0.173283	0.5969	0.0968	6.99e-10	2.01e-09	0.6037	0.09345	1.05e-10	1.69e-09	0.02156	0.01092	0.0483409	0.0412352	7.27e-05	2.74e-10	6.13e-10
	Total	DBP	3	rs151124994	41829622	intronic	ULK4	G	A	0.157036	0.602	0.1008	2.34e-09	6.32e-09	0.6111	0.09724	3.29e-10	4.6e-09	0.0223	0.01137	0.0498438	0.0425951	8.16e-05	8.61e-10	1.85e-09
	Total	DBP	3	rs141948713	41829713	intronic	ULK4	G	T	0.173306	0.5962	0.0968	7.32e-10	2.1e-09	0.6031	0.09346	1.1e-10	1.76e-09	0.02168	0.01092	0.0471058	0.0401193	7.27e-05	2.83e-10	6.33e-10
	Total	DBP	3	rs111634789	41829864	intronic	ULK4	C	T	0.17344	0.5962	0.0969	7.62e-10	2.18e-09	0.6031	0.0935	1.12e-10	1.79e-09	0.02131	0.01092	0.0510017	0.0436445	7.15e-05	2.98e-10	6.65e-10
	Total	DBP	3	rs28642910	41829899	intronic	ULK4	G	A	0.173037	0.6002	0.0969	5.87e-10	1.7e-09	0.6065	0.09356	9.02e-11	1.49e-09	0.02136	0.01093	0.0506711	0.0433447	7.34e-05	2.46e-10	5.53e-10
	Total	DBP	3	rs28581706	41829905	intronic	ULK4	C	A	0.173082	0.5973	0.0969	7.09e-10	2.04e-09	0.6038	0.09355	1.09e-10	1.75e-09	0.02129	0.01093	0.0514329	0.0440356	7.33e-05	2.96e-10	6.61e-10
	Total	DBP	3	rs113416896	41829951	intronic	ULK4	C	G	0.156835	0.6037	0.1008	2.11e-09	5.73e-09	0.6132	0.09728	2.91e-10	4.13e-09	0.0232	0.01138	0.0414835	0.0350623	8.18e-05	6.81e-10	1.48e-09
	Total	DBP	3	rs28652776	41830028	intronic	ULK4	C	A	0.194074	0.5332	0.0925	8.2e-09	2.07e-08	0.5425	0.08927	1.22e-09	1.45e-08	0.02061	0.01045	0.0485812	0.0414524	6.94e-05	3e-09	6.15e-09
	Total	DBP	3	rs111975441	41830040	intronic	ULK4	A	G	0.158603	0.6025	0.1003	1.89e-09	5.16e-09	0.6126	0.0968	2.48e-10	3.59e-09	0.02202	0.01132	0.0517473	0.0443209	8.05e-05	6.69e-10	1.45e-09
	Total	DBP	3	rs9831404	41830333	intronic	ULK4	G	T	0.173328	0.5942	0.0968	8.33e-10	2.38e-09	0.6009	0.09346	1.28e-10	2.02e-09	0.02174	0.01092	0.0464982	0.0395711	7.27e-05	3.23e-10	7.19e-10
	Total	DBP	3	rs9816772	41831385	intronic	ULK4	T	C	0.16008	0.6124	0.0999	8.78e-10	2.5e-09	0.6202	0.09639	1.24e-10	1.96e-09	0.0231	0.01126	0.0402173	0.0339287	8.05e-05	2.94e-10	6.56e-10
	Total	DBP	3	rs56939174	41831533	intronic	ULK4	A	T	0.155089	0.602	0.1011	2.61e-09	7e-09	0.6102	0.0976	4.05e-10	5.51e-09	0.02285	0.01142	0.0454058	0.0385863	8.28e-05	9.91e-10	2.12e-09
	Total	DBP	3	rs113213296	41831605	intronic	ULK4	A	G	0.152739	0.6075	0.1018	2.41e-09	6.49e-09	0.6168	0.09829	3.49e-10	4.84e-09	0.02338	0.01151	0.0422269	0.0357287	8.52e-05	8.25e-10	1.78e-09
	Total	DBP	3	rs111967505	41831665	intronic	ULK4	T	C	0.152739	0.6076	0.1018	2.39e-09	6.45e-09	0.6169	0.0983	3.48e-10	4.83e-09	0.02337	0.01151	0.042315	0.0358078	8.5e-05	8.23e-10	1.77e-09
	Total	DBP	3	rs151238261	41832248	intronic	ULK4	T	C	0.152717	0.6075	0.1018	2.41e-09	6.49e-09	0.6169	0.0983	3.48e-10	4.83e-09	0.02344	0.01151	0.0417012	0.0352573	8.49e-05	8.16e-10	1.76e-09
	Total	DBP	3	rs6803198	41832286	intronic	ULK4	G	C	0.174089	0.5847	0.0967	1.48e-09	4.09e-09	0.5906	0.09328	2.43e-10	3.53e-09	0.02115	0.0109	0.0523351	0.0448546	7.27e-05	6.47e-10	1.4e-09
	Total	DBP	3	rs112225416	41832832	intronic	ULK4	T	A	0.152717	0.6055	0.1018	2.72e-09	7.27e-09	0.6148	0.0983	3.99e-10	5.44e-09	0.02312	0.01151	0.0445702	0.037834	8.5e-05	9.75e-10	2.08e-09
	Total	DBP	3	rs7616844	41832851	intronic	ULK4	G	A	0.174112	0.5844	0.0966	1.45e-09	4.02e-09	0.5903	0.09328	2.48e-10	3.59e-09	0.02103	0.0109	0.0536865	0.0460828	7.28e-05	6.71e-10	1.45e-09
	Total	DBP	3	rs112290098	41833071	intronic	ULK4	A	T	0.152739	0.6076	0.1018	2.39e-09	6.45e-09	0.6169	0.0983	3.48e-10	4.83e-09	0.02337	0.01151	0.042315	0.0358078	8.5e-05	8.23e-10	1.77e-09
	Total	DBP	3	rs9810804	41833438	intronic	ULK4	G	A	0.173351	0.5946	0.0968	8.12e-10	2.32e-09	0.6014	0.09346	1.24e-10	1.96e-09	0.02175	0.01092	0.0463976	0.0394803	7.27e-05	3.13e-10	6.98e-10
	Total	DBP	3	rs9848793	41833507	intronic	ULK4	A	G	0.168987	0.5985	0.0978	9.38e-10	2.66e-09	0.6053	0.09439	1.43e-10	2.22e-09	0.0226	0.01104	0.0406481	0.0343141	7.52e-05	3.32e-10	7.39e-10
	Total	DBP	3	rs9848992	41833805	intronic	ULK4	T	C	0.168964	0.5983	0.0978	9.5e-10	2.69e-09	0.6051	0.09439	1.45e-10	2.25e-09	0.02261	0.01104	0.0405593	0.0342346	7.52e-05	3.37e-10	7.5e-10
	Total	DBP	3	rs12634670	41833807	intronic	ULK4	C	G	0.152717	0.6074	0.1018	2.42e-09	6.53e-09	0.6167	0.0983	3.53e-10	4.88e-09	0.02337	0.01151	0.042315	0.0358078	8.5e-05	8.35e-10	1.8e-09
	Total	DBP	3	rs9849393	41833877	intronic	ULK4	C	G	0.168987	0.5985	0.0978	9.38e-10	2.66e-09	0.6053	0.09439	1.43e-10	2.22e-09	0.0226	0.01104	0.0406481	0.0343141	7.52e-05	3.32e-10	7.39e-10
	Total	DBP	3	rs9852991	41833963	intronic	ULK4	A	C	0.168987	0.5985	0.0978	9.38e-10	2.66e-09	0.6053	0.09439	1.43e-10	2.22e-09	0.0226	0.01104	0.0406481	0.0343141	7.52e-05	3.32e-10	7.39e-10
	Total	DBP	3	rs73830516	41834564	intronic	ULK4	G	A	0.152695	0.6062	0.1019	2.7e-09	7.23e-09	0.6158	0.0983	3.74e-10	5.14e-09	0.02363	0.01151	0.0400728	0.0337994	8.49e-05	8.56e-10	1.84e-09
	Total	DBP	3	rs73079350	41834818	intronic	ULK4	T	C	0.152247	0.6142	0.102	1.73e-09	4.74e-09	0.6241	0.0984	2.26e-10	3.31e-09	0.02426	0.01152	0.0352128	0.0294692	8.44e-05	4.82e-10	1.06e-09
	Total	DBP	3	rs967619	41835218	intronic	ULK4	G	C	0.152695	0.6069	0.1019	2.59e-09	6.95e-09	0.6162	0.0983	3.64e-10	5.02e-09	0.02339	0.01151	0.0421389	0.0356498	8.49e-05	8.63e-10	1.85e-09
	Total	DBP	3	rs3774372	41835922	exonic	ULK4	C	T	0.168987	0.5985	0.0978	9.38e-10	2.66e-09	0.6053	0.09439	1.43e-10	2.22e-09	0.0226	0.01104	0.0406481	0.0343141	7.52e-05	3.32e-10	7.39e-10
	Total	DBP	3	rs56104136	41836361	intronic	ULK4	T	C	0.152739	0.6076	0.1018	2.39e-09	6.45e-09	0.6169	0.0983	3.48e-10	4.83e-09	0.02337	0.01151	0.042315	0.0358078	8.5e-05	8.23e-10	1.77e-09
	Total	DBP	3	rs9869207	41837169	intronic	ULK4	G	C	0.173955	0.5904	0.0967	1.02e-09	2.89e-09	0.5965	0.09329	1.62e-10	2.47e-09	0.02091	0.0109	0.0550668	0.0473393	7.27e-05	4.53e-10	9.96e-10
	Total	DBP	3	rs79817383	41839274	intronic	ULK4	T	A	0.152739	0.6076	0.1018	2.39e-09	6.45e-09	0.6169	0.0983	3.48e-10	4.83e-09	0.02337	0.01151	0.042315	0.0358078	8.5e-05	8.23e-10	1.77e-09
	Total	DBP	3	rs7624372	41839615	intronic	ULK4	A	T	0.173977	0.5921	0.0967	9.18e-10	2.6e-09	0.5982	0.09329	1.43e-10	2.23e-09	0.02073	0.0109	0.0571927	0.0492779	7.27e-05	4.13e-10	9.11e-10
	Total	DBP	3	rs7622259	41839859	intronic	ULK4	T	A	0.173977	0.5921	0.0967	9.18e-10	2.6e-09	0.5982	0.09329	1.43e-10	2.23e-09	0.02073	0.0109	0.0571927	0.0492779	7.27e-05	4.13e-10	9.11e-10
	Total	DBP	3	rs9830064	41840309	intronic	ULK4	C	T	0.174112	0.5864	0.0967	1.33e-09	3.69e-09	0.5923	0.09328	2.16e-10	3.18e-09	0.02098	0.0109	0.0542581	0.0466029	7.28e-05	5.9e-10	1.29e-09
	Total	DBP	3	rs9810731	41840609	intronic	ULK4	T	C	0.168987	0.5985	0.0978	9.38e-10	2.66e-09	0.6053	0.09439	1.43e-10	2.22e-09	0.0226	0.01104	0.0406481	0.0343141	7.52e-05	3.32e-10	7.39e-10
	Total	DBP	3	rs9810865	41840655	intronic	ULK4	T	C	0.168987	0.5985	0.0978	9.38e-10	2.66e-09	0.6053	0.09439	1.43e-10	2.22e-09	0.0226	0.01104	0.0406481	0.0343141	7.52e-05	3.32e-10	7.39e-10
	Total	DBP	3	rs114960066	41840831	intronic	ULK4	G	A	0.173977	0.5921	0.0967	9.18e-10	2.6e-09	0.5982	0.09329	1.43e-10	2.23e-09	0.02073	0.0109	0.0571927	0.0492779	7.27e-05	4.13e-10	9.11e-10
	Total	DBP	3	rs146707962	41840865	intronic	ULK4	C	T	0.173955	0.592	0.0967	9.24e-10	2.62e-09	0.5983	0.09329	1.42e-10	2.21e-09	0.02103	0.0109	0.0536865	0.0460828	7.27e-05	3.96e-10	8.75e-10
	Total	DBP	3	rs114714860	41841413	intronic	ULK4	C	G	0.174581	0.5841	0.0965	1.42e-09	3.94e-09	0.5893	0.09314	2.5e-10	3.62e-09	0.0197	0.01088	0.0701932	0.0612174	7.18e-05	7.96e-10	1.72e-09
	Total	DBP	3	rs113449797	41841527	intronic	ULK4	G	A	0.173888	0.594	0.0967	8.11e-10	2.32e-09	0.5998	0.09331	1.29e-10	2.03e-09	0.02062	0.0109	0.0585252	0.050495	7.25e-05	3.78e-10	8.36e-10
	Total	DBP	3	rs113471865	41841609	intronic	ULK4	A	C	0.168987	0.5985	0.0978	9.38e-10	2.66e-09	0.6053	0.09439	1.43e-10	2.22e-09	0.0226	0.01104	0.0406481	0.0343141	7.52e-05	3.32e-10	7.39e-10
	Total	DBP	3	rs112868731	41841863	intronic	ULK4	C	A	0.173955	0.5913	0.0967	9.67e-10	2.74e-09	0.5972	0.09329	1.54e-10	2.37e-09	0.02053	0.0109	0.0596345	0.0515095	7.27e-05	4.57e-10	1.01e-09
	Total	DBP	3	rs55941479	41842009	intronic	ULK4	G	A	0.173977	0.5921	0.0967	9.18e-10	2.6e-09	0.5982	0.09329	1.43e-10	2.23e-09	0.02073	0.0109	0.0571927	0.0492779	7.27e-05	4.13e-10	9.11e-10
	Total	DBP	3	rs56121764	41842483	intronic	ULK4	C	T	0.168987	0.5985	0.0978	9.38e-10	2.66e-09	0.6053	0.09439	1.43e-10	2.22e-09	0.0226	0.01104	0.0406481	0.0343141	7.52e-05	3.32e-10	7.39e-10
	Total	DBP	3	rs9873207	41843258	intronic	ULK4	T	C	0.168987	0.5985	0.0978	9.38e-10	2.66e-09	0.6053	0.09439	1.43e-10	2.22e-09	0.0226	0.01104	0.0406481	0.0343141	7.52e-05	3.32e-10	7.39e-10
	Total	DBP	3	rs112736802	41843375	intronic	ULK4	T	C	0.152717	0.6075	0.1018	2.41e-09	6.49e-09	0.6169	0.0983	3.48e-10	4.83e-09	0.02344	0.01151	0.0417012	0.0352573	8.49e-05	8.16e-10	1.76e-09
	Total	DBP	3	rs7642083	41843407	intronic	ULK4	A	G	0.173977	0.5921	0.0967	9.18e-10	2.6e-09	0.5982	0.09329	1.43e-10	2.23e-09	0.02073	0.0109	0.0571927	0.0492779	7.27e-05	4.13e-10	9.11e-10
	Total	DBP	3	rs56081180	41843747	intronic	ULK4	T	C	0.168897	0.601	0.0978	7.99e-10	2.28e-09	0.6077	0.0944	1.21e-10	1.93e-09	0.02252	0.01105	0.041549	0.035121	7.53e-05	2.88e-10	6.45e-10
	Total	DBP	3	rs56036624	41843847	intronic	ULK4	A	G	0.168987	0.5983	0.0978	9.5e-10	2.69e-09	0.6051	0.09439	1.45e-10	2.25e-09	0.02255	0.01104	0.0410948	0.034714	7.51e-05	3.39e-10	7.54e-10
	Total	DBP	3	rs56158380	41844096	intronic	ULK4	A	G	0.168987	0.5985	0.0978	9.38e-10	2.66e-09	0.6053	0.09439	1.43e-10	2.22e-09	0.0226	0.01104	0.0406481	0.0343141	7.52e-05	3.32e-10	7.39e-10
	Total	DBP	3	rs9823027	41844163	intronic	ULK4	C	T	0.173955	0.5912	0.0967	9.73e-10	2.75e-09	0.5973	0.09329	1.53e-10	2.35e-09	0.02066	0.0109	0.0580377	0.0500495	7.27e-05	4.45e-10	9.79e-10
	Total	DBP	3	rs9840532	41844205	intronic	ULK4	G	A	0.173977	0.5921	0.0967	9.18e-10	2.6e-09	0.5982	0.09329	1.43e-10	2.23e-09	0.02073	0.0109	0.0571927	0.0492779	7.27e-05	4.13e-10	9.11e-10
	Total	DBP	3	rs11928580	41844230	intronic	ULK4	T	C	0.173933	0.5934	0.0967	8.44e-10	2.4e-09	0.5996	0.09331	1.31e-10	2.06e-09	0.02079	0.0109	0.0564766	0.0486244	7.31e-05	3.79e-10	8.4e-10
	Total	DBP	3	rs11917248	41844231	intronic	ULK4	C	T	0.173977	0.5921	0.0967	9.18e-10	2.6e-09	0.5982	0.09329	1.43e-10	2.23e-09	0.02073	0.0109	0.0571927	0.0492779	7.27e-05	4.13e-10	9.11e-10
	Total	DBP	3	rs17282671	41845963	intronic	ULK4	C	T	0.152717	0.6046	0.1019	2.97e-09	7.92e-09	0.614	0.09833	4.26e-10	5.76e-09	0.02323	0.01152	0.0437484	0.037095	8.51e-05	1.02e-09	2.19e-09
	Total	DBP	3	rs6797165	41846285	intronic	ULK4	G	A	0.174134	0.5853	0.0967	1.42e-09	3.95e-09	0.5913	0.09329	2.32e-10	3.39e-09	0.021	0.0109	0.0540288	0.0463943	7.28e-05	6.35e-10	1.38e-09
	Total	DBP	3	rs73079360	41846880	intronic	ULK4	A	T	0.152739	0.6076	0.1018	2.39e-09	6.45e-09	0.6169	0.0983	3.48e-10	4.83e-09	0.02337	0.01151	0.042315	0.0358078	8.5e-05	8.23e-10	1.77e-09
	Total	DBP	3	rs17216919	41847446	intronic	ULK4	C	G	0.152739	0.6076	0.1018	2.39e-09	6.45e-09	0.6169	0.0983	3.48e-10	4.83e-09	0.02337	0.01151	0.042315	0.0358078	8.5e-05	8.23e-10	1.77e-09
	Total	DBP	3	rs9820192	41847789	intronic	ULK4	A	G	0.174022	0.5925	0.0967	8.94e-10	2.54e-09	0.5986	0.09329	1.39e-10	2.17e-09	0.02091	0.0109	0.0550668	0.0473393	7.27e-05	3.92e-10	8.66e-10
	Total	DBP	3	rs9824731	41848206	intronic	ULK4	T	G	0.168987	0.5985	0.0978	9.38e-10	2.66e-09	0.6053	0.09439	1.43e-10	2.22e-09	0.0226	0.01104	0.0406481	0.0343141	7.52e-05	3.32e-10	7.39e-10
	Total	DBP	3	rs10662179	41848281	intronic	ULK4	TCA	T	0.174067	0.5864	0.0967	1.33e-09	3.69e-09	0.5924	0.09331	2.17e-10	3.2e-09	0.02109	0.0109	0.0530072	0.0454652	7.29e-05	5.88e-10	1.28e-09
	Total	DBP	3	rs28702390	41848428	intronic	ULK4	A	C	0.168987	0.5985	0.0978	9.38e-10	2.66e-09	0.6053	0.09439	1.43e-10	2.22e-09	0.0226	0.01104	0.0406481	0.0343141	7.52e-05	3.32e-10	7.39e-10
	Total	DBP	3	rs6791806	41848503	intronic	ULK4	T	C	0.173977	0.5921	0.0967	9.18e-10	2.6e-09	0.5982	0.09329	1.43e-10	2.23e-09	0.02073	0.0109	0.0571927	0.0492779	7.27e-05	4.13e-10	9.11e-10
	Total	DBP	3	rs73081321	41848739	intronic	ULK4	A	G	0.152717	0.6075	0.1018	2.41e-09	6.49e-09	0.6169	0.0983	3.48e-10	4.83e-09	0.02344	0.01151	0.0417012	0.0352573	8.49e-05	8.16e-10	1.76e-09
	Total	DBP	3	rs17064124	41849311	intronic	ULK4	G	A	0.174089	0.5863	0.0967	1.34e-09	3.71e-09	0.5923	0.09328	2.16e-10	3.18e-09	0.02102	0.0109	0.0538004	0.0461864	7.28e-05	5.91e-10	1.29e-09
	Total	DBP	3	rs9850310	41849606	intronic	ULK4	C	T	0.168987	0.5985	0.0978	9.38e-10	2.66e-09	0.6053	0.09439	1.43e-10	2.22e-09	0.0226	0.01104	0.0406481	0.0343141	7.52e-05	3.32e-10	7.39e-10
	Total	DBP	3	rs9854954	41850168	intronic	ULK4	C	T	0.168987	0.5985	0.0978	9.38e-10	2.66e-09	0.6053	0.09439	1.43e-10	2.22e-09	0.0226	0.01104	0.0406481	0.0343141	7.52e-05	3.32e-10	7.39e-10
	Total	DBP	3	rs56699021	41850431	intronic	ULK4	G	C	0.20495	0.4935	0.0909	5.67e-08	1.29e-07	0.4948	0.08765	1.65e-08	1.4e-07	0.01447	0.01031	0.16047	0.146786	6.52e-05	7.3e-08	1.33e-07
	Total	DBP	3	rs55993837	41850539	intronic	ULK4	G	C	0.169121	0.5957	0.0978	1.12e-09	3.15e-09	0.6029	0.09438	1.68e-10	2.56e-09	0.02326	0.01104	0.0351276	0.0293937	7.51e-05	3.52e-10	7.82e-10
	Total	DBP	3	rs12107693	41850964	intronic	ULK4	C	T	0.174	0.5924	0.0967	9e-10	2.56e-09	0.5984	0.09328	1.41e-10	2.19e-09	0.02059	0.01089	0.058661	0.0506191	7.26e-05	4.14e-10	9.13e-10
	Total	DBP	3	rs12107296	41851011	intronic	ULK4	G	C	0.174112	0.5864	0.0967	1.33e-09	3.69e-09	0.5923	0.09328	2.16e-10	3.18e-09	0.02098	0.0109	0.0542581	0.0466029	7.28e-05	5.9e-10	1.29e-09
	Total	DBP	3	rs58212289	41851151	intronic	ULK4	A	T	0.152717	0.6079	0.1019	2.44e-09	6.56e-09	0.6173	0.09832	3.42e-10	4.75e-09	0.02334	0.01151	0.0425805	0.036046	8.54e-05	8.16e-10	1.76e-09
	Total	DBP	3	rs56134026	41851152	intronic	ULK4	T	G	0.152717	0.6079	0.1019	2.44e-09	6.56e-09	0.6173	0.09832	3.42e-10	4.75e-09	0.02334	0.01151	0.0425805	0.036046	8.54e-05	8.16e-10	1.76e-09
	Total	DBP	3	rs57653201	41851201	intronic	ULK4	C	T	0.164824	0.6168	0.0989	4.47e-10	1.32e-09	0.6268	0.09547	5.19e-11	9.17e-10	0.02543	0.01119	0.0230524	0.018801	7.78e-05	8.62e-11	2.02e-10
	Total	DBP	3	rs145238921	41852013	intronic	ULK4	A	G	0.168987	0.5985	0.0978	9.38e-10	2.66e-09	0.6053	0.09439	1.43e-10	2.22e-09	0.0226	0.01104	0.0406481	0.0343141	7.52e-05	3.32e-10	7.39e-10
	Total	DBP	3	rs9883369	41852279	intronic	ULK4	T	A	0.174112	0.5864	0.0967	1.33e-09	3.69e-09	0.5923	0.09328	2.16e-10	3.18e-09	0.02098	0.0109	0.0542581	0.0466029	7.28e-05	5.9e-10	1.29e-09
	Total	DBP	3	rs6802340	41852542	intronic	ULK4	C	T	0.173977	0.5913	0.0967	9.67e-10	2.74e-09	0.5975	0.0933	1.51e-10	2.33e-09	0.02093	0.0109	0.0548347	0.0471279	7.26e-05	4.23e-10	9.33e-10
	Total	DBP	3	rs9846634	41852557	intronic	ULK4	A	G	0.168964	0.5988	0.0978	9.2e-10	2.61e-09	0.6056	0.09439	1.4e-10	2.18e-09	0.02264	0.01104	0.0402938	0.033997	7.52e-05	3.25e-10	7.23e-10
	Total	DBP	3	rs145218550	41852587	intronic	ULK4	A	AAAG	0.168964	0.598	0.0978	9.68e-10	2.74e-09	0.6049	0.09439	1.47e-10	2.27e-09	0.02269	0.01104	0.0398545	0.0336042	7.52e-05	3.37e-10	7.5e-10
	Total	DBP	3	rs1016669	41852948	intronic	ULK4	C	T	0.173977	0.5921	0.0967	9.18e-10	2.6e-09	0.5982	0.09329	1.43e-10	2.23e-09	0.02073	0.0109	0.0571927	0.0492779	7.27e-05	4.13e-10	9.11e-10
	Total	DBP	3	rs9823254	41853276	intronic	ULK4	C	G	0.168987	0.5985	0.0978	9.38e-10	2.66e-09	0.6053	0.09439	1.43e-10	2.22e-09	0.0226	0.01104	0.0406481	0.0343141	7.52e-05	3.32e-10	7.39e-10
	Total	DBP	3	rs73081335	41853685	intronic	ULK4	G	A	0.152717	0.6066	0.1018	2.54e-09	6.83e-09	0.6159	0.0983	3.72e-10	5.11e-09	0.02324	0.01151	0.0434754	0.0368496	8.5e-05	8.92e-10	1.91e-09
	Total	DBP	3	rs9865780	41854310	intronic	ULK4	G	A	0.173977	0.5921	0.0967	9.18e-10	2.6e-09	0.5982	0.09329	1.43e-10	2.23e-09	0.02073	0.0109	0.0571927	0.0492779	7.27e-05	4.13e-10	9.11e-10
	Total	DBP	3	rs9828398	41854401	intronic	ULK4	T	C	0.173977	0.5921	0.0967	9.18e-10	2.6e-09	0.5982	0.09329	1.43e-10	2.23e-09	0.02073	0.0109	0.0571927	0.0492779	7.27e-05	4.13e-10	9.11e-10
	Total	DBP	3	rs9866092	41854475	intronic	ULK4	C	A	0.173933	0.5882	0.0967	1.18e-09	3.31e-09	0.5939	0.0933	1.95e-10	2.91e-09	0.02082	0.0109	0.0561214	0.0483004	7.27e-05	5.47e-10	1.19e-09
	Total	DBP	3	rs57162396	41854539	intronic	ULK4	A	G	0.152717	0.6079	0.1018	2.35e-09	6.34e-09	0.6172	0.0983	3.41e-10	4.75e-09	0.02334	0.01151	0.0425805	0.036046	8.5e-05	8.13e-10	1.75e-09
	Total	DBP	3	rs6763829	41855554	intronic	ULK4	G	A	0.174112	0.5864	0.0967	1.33e-09	3.69e-09	0.5923	0.09328	2.16e-10	3.18e-09	0.02098	0.0109	0.0542581	0.0466029	7.28e-05	5.9e-10	1.29e-09
	Total	DBP	3	rs1994157	41855990	intronic	ULK4	A	G	0.169031	0.5972	0.0978	1.02e-09	2.88e-09	0.6044	0.09438	1.51e-10	2.34e-09	0.02287	0.01104	0.0383067	0.0322221	7.54e-05	3.4e-10	7.55e-10
	Total	DBP	3	rs73830532	41857322	intronic	ULK4	C	T	0.152672	0.606	0.1019	2.73e-09	7.31e-09	0.6155	0.09831	3.83e-10	5.25e-09	0.02359	0.01151	0.0404111	0.034102	8.49e-05	8.78e-10	1.88e-09
	Total	DBP	3	rs73081341	41858843	intronic	ULK4	T	A	0.168964	0.5974	0.0978	1.01e-09	2.84e-09	0.6043	0.09439	1.53e-10	2.36e-09	0.02274	0.01104	0.0394193	0.0332153	7.52e-05	3.48e-10	7.73e-10
	Total	DBP	3	rs2625667	41859459	intronic	ULK4	A	C	0.173977	0.5896	0.0967	1.08e-09	3.04e-09	0.596	0.09329	1.67e-10	2.55e-09	0.02108	0.0109	0.0531199	0.0455677	7.27e-05	4.57e-10	1e-09
	Total	DBP	3	rs140063077	41859652	intronic	ULK4	T	TTTTTGTTTG	0.168853	0.5986	0.0978	9.32e-10	2.64e-09	0.6055	0.0944	1.42e-10	2.2e-09	0.02259	0.01104	0.0407371	0.0343938	7.53e-05	3.32e-10	7.38e-10
	Total	DBP	3	rs141422818	41860790	intronic	ULK4	T	TCTTC	0.152448	0.5994	0.102	4.19e-09	1.1e-08	0.6087	0.0984	6.17e-10	7.96e-09	0.02285	0.01152	0.0473108	0.0403045	8.48e-05	1.53e-09	3.22e-09
	Total	DBP	3	rs141394928	41861121	intronic	ULK4	T	TAC	0.153366	0.6027	0.1016	2.99e-09	7.97e-09	0.6115	0.09811	4.58e-10	6.14e-09	0.02259	0.01149	0.049292	0.0420955	8.52e-05	1.19e-09	2.52e-09
	Total	DBP	3	rs1717028	41861472	intronic	ULK4	T	C	0.173955	0.5911	0.0967	9.79e-10	2.77e-09	0.5973	0.0933	1.53e-10	2.36e-09	0.02086	0.0109	0.0556506	0.0478712	7.27e-05	4.34e-10	9.55e-10
	Total	DBP	3	rs1716674	41861480	intronic	ULK4	C	G	0.173888	0.5915	0.0967	9.54e-10	2.7e-09	0.5979	0.09331	1.48e-10	2.29e-09	0.02101	0.0109	0.0539145	0.0462903	7.32e-05	4.12e-10	9.08e-10
	Total	DBP	3	rs1716676	41861716	intronic	ULK4	C	T	0.173955	0.5911	0.0967	9.79e-10	2.77e-09	0.5973	0.0933	1.53e-10	2.36e-09	0.02086	0.0109	0.0556506	0.0478712	7.27e-05	4.34e-10	9.55e-10
	Total	DBP	3	rs9832548	41861999	intronic	ULK4	T	A	0.168964	0.5974	0.0978	1.01e-09	2.84e-09	0.6043	0.09439	1.53e-10	2.36e-09	0.02274	0.01104	0.0394193	0.0332153	7.52e-05	3.48e-10	7.73e-10
	Total	DBP	3	rs73081347	41862090	intronic	ULK4	C	T	0.152717	0.6052	0.1019	2.86e-09	7.65e-09	0.6146	0.0983	4.04e-10	5.5e-09	0.02353	0.01151	0.040923	0.0345602	8.49e-05	9.34e-10	2e-09
	Total	DBP	3	rs1607908	41863704	intronic	ULK4	G	T	0.173977	0.5901	0.0967	1.05e-09	2.94e-09	0.5961	0.09329	1.66e-10	2.53e-09	0.02081	0.0109	0.0562396	0.0484082	7.27e-05	4.71e-10	1.03e-09
	Total	DBP	3	rs1716679	41863847	intronic	ULK4	C	T	0.174	0.5913	0.0967	9.67e-10	2.74e-09	0.5976	0.09329	1.5e-10	2.31e-09	0.02094	0.0109	0.054719	0.0470225	7.27e-05	4.19e-10	9.25e-10
	Total	DBP	3	rs111749243	41864176	intronic	ULK4	TG	T	0.174044	0.5899	0.0967	1.06e-09	2.98e-09	0.5955	0.09332	1.76e-10	2.66e-09	0.02082	0.01091	0.0563472	0.0485063	7.28e-05	4.97e-10	1.09e-09
	Total	DBP	3	rs1717031	41864299	intronic	ULK4	T	G	0.173977	0.5917	0.0967	9.42e-10	2.67e-09	0.598	0.09329	1.45e-10	2.25e-09	0.02086	0.0109	0.0556506	0.0478712	7.27e-05	4.12e-10	9.1e-10
	Total	DBP	3	rs2625668	41864438	intronic	ULK4	C	T	0.173955	0.5911	0.0967	9.79e-10	2.77e-09	0.5973	0.0933	1.53e-10	2.36e-09	0.02086	0.0109	0.0556506	0.0478712	7.27e-05	4.34e-10	9.55e-10
	Total	DBP	3	rs1613759	41864691	intronic	ULK4	A	G	0.173955	0.5911	0.0967	9.79e-10	2.77e-09	0.5973	0.0933	1.53e-10	2.36e-09	0.02086	0.0109	0.0556506	0.0478712	7.27e-05	4.34e-10	9.55e-10
	Total	DBP	3	rs1615543	41864912	intronic	ULK4	T	C	0.173955	0.5911	0.0967	9.79e-10	2.77e-09	0.5973	0.0933	1.53e-10	2.36e-09	0.02086	0.0109	0.0556506	0.0478712	7.27e-05	4.34e-10	9.55e-10
	Total	DBP	3	rs73081353	41864956	intronic	ULK4	A	T	0.168964	0.5974	0.0978	1.01e-09	2.84e-09	0.6043	0.09439	1.53e-10	2.36e-09	0.02274	0.01104	0.0394193	0.0332153	7.52e-05	3.48e-10	7.73e-10
	Total	DBP	3	rs138620732	41866088	intronic	ULK4	TAGAA	T	0.173709	0.588	0.0968	1.24e-09	3.47e-09	0.5948	0.09339	1.9e-10	2.85e-09	0.021	0.01092	0.0544704	0.0467962	7.25e-05	5.23e-10	1.14e-09
	Total	DBP	3	rs1716668	41866358	intronic	ULK4	C	T	0.173955	0.5911	0.0967	9.79e-10	2.77e-09	0.5973	0.0933	1.53e-10	2.36e-09	0.02086	0.0109	0.0556506	0.0478712	7.27e-05	4.34e-10	9.55e-10
	Total	DBP	3	rs142020626	41866770	intronic	ULK4	T	TTATTAAAAAC	0.174022	0.5849	0.0967	1.46e-09	4.04e-09	0.591	0.09329	2.37e-10	3.45e-09	0.02121	0.0109	0.0516702	0.0442509	7.28e-05	6.28e-10	1.37e-09
	Total	DBP	3	rs116202370	41866781	intronic	ULK4	G	T	0.174044	0.5853	0.0967	1.42e-09	3.95e-09	0.5914	0.09329	2.31e-10	3.37e-09	0.02126	0.0109	0.0511215	0.0437531	7.27e-05	6.07e-10	1.32e-09
	Total	DBP	3	rs59138513	41867119	intronic	ULK4	G	T	0.152717	0.6064	0.1019	2.67e-09	7.15e-09	0.6159	0.0983	3.72e-10	5.11e-09	0.02351	0.01151	0.0410949	0.0347141	8.5e-05	8.63e-10	1.85e-09
	Total	DBP	3	rs60796012	41867176	intronic	ULK4	C	T	0.152717	0.6064	0.1019	2.67e-09	7.15e-09	0.6159	0.0983	3.72e-10	5.11e-09	0.02351	0.01151	0.0410949	0.0347141	8.5e-05	8.63e-10	1.85e-09
	Total	DBP	3	rs1716669	41867189	intronic	ULK4	G	A	0.173955	0.5911	0.0967	9.79e-10	2.77e-09	0.5973	0.0933	1.53e-10	2.36e-09	0.02086	0.0109	0.0556506	0.0478712	7.27e-05	4.34e-10	9.55e-10
	Total	DBP	3	rs9874513	41868016	intronic	ULK4	A	G	0.169031	0.5976	0.0978	9.94e-10	2.81e-09	0.6048	0.09439	1.48e-10	2.29e-09	0.02302	0.01104	0.0370561	0.0311077	7.52e-05	3.23e-10	7.19e-10
	Total	DBP	3	rs148042640	41868667	intronic	ULK4	A	AT	0.173932	0.5909	0.0967	9.92e-10	2.8e-09	0.5973	0.09331	1.54e-10	2.37e-09	0.02128	0.0109	0.0509034	0.0435553	7.25e-05	4.1e-10	9.06e-10
	Total	DBP	3	rs1717033	41868724	intronic	ULK4	T	C	0.174089	0.5853	0.0967	1.42e-09	3.95e-09	0.5914	0.09328	2.3e-10	3.36e-09	0.02111	0.0109	0.0527824	0.0452609	7.28e-05	6.19e-10	1.35e-09
	Total	DBP	3	rs73081361	41871043	intronic	ULK4	A	G	0.152695	0.6064	0.1019	2.67e-09	7.15e-09	0.6159	0.09831	3.73e-10	5.13e-09	0.02359	0.01151	0.0404111	0.034102	8.49e-05	8.56e-10	1.84e-09
	Total	DBP	3	rs9815354	41871159	intronic	ULK4	A	G	0.168942	0.5987	0.0978	9.26e-10	2.63e-09	0.6055	0.0944	1.42e-10	2.2e-09	0.02276	0.01105	0.0394245	0.0332199	7.53e-05	3.23e-10	7.19e-10
	Total	DBP	3	rs73081364	41872124	intronic	ULK4	C	G	0.169009	0.593	0.0978	1.33e-09	3.71e-09	0.5999	0.09439	2.08e-10	3.08e-09	0.02249	0.01104	0.0416362	0.0351991	7.51e-05	4.85e-10	1.06e-09
	Total	DBP	3	rs1717018	41872125	intronic	ULK4	A	G	0.173955	0.5911	0.0967	9.79e-10	2.77e-09	0.5973	0.0933	1.53e-10	2.36e-09	0.02086	0.0109	0.0556506	0.0478712	7.27e-05	4.34e-10	9.55e-10
	Total	DBP	3	rs1617271	41872508	intronic	ULK4	T	G	0.173955	0.5911	0.0967	9.79e-10	2.77e-09	0.5973	0.0933	1.53e-10	2.36e-09	0.02086	0.0109	0.0556506	0.0478712	7.27e-05	4.34e-10	9.55e-10
	Total	DBP	3	rs1619558	41872721	intronic	ULK4	G	C	0.173955	0.5911	0.0967	9.79e-10	2.77e-09	0.5973	0.0933	1.53e-10	2.36e-09	0.02086	0.0109	0.0556506	0.0478712	7.27e-05	4.34e-10	9.55e-10
	Total	DBP	3	rs145765616	41872929	intronic	ULK4	TG	T	0.16883	0.5942	0.0978	1.23e-09	3.45e-09	0.601	0.09442	1.95e-10	2.91e-09	0.02209	0.01105	0.0455981	0.0387596	7.51e-05	4.83e-10	1.06e-09
	Total	DBP	3	rs17283243	41873300	intronic	ULK4	T	C	0.152717	0.6064	0.1019	2.67e-09	7.15e-09	0.6159	0.0983	3.72e-10	5.11e-09	0.02351	0.01151	0.0410949	0.0347141	8.5e-05	8.63e-10	1.85e-09
	Total	DBP	3	rs2683696	41873406	intronic	ULK4	C	T	0.174134	0.5848	0.0967	1.47e-09	4.07e-09	0.5908	0.09329	2.41e-10	3.5e-09	0.02091	0.0109	0.0550668	0.0473393	7.27e-05	6.66e-10	1.44e-09
	Total	DBP	3	rs2683695	41873436	intronic	ULK4	T	C	0.174089	0.5853	0.0967	1.42e-09	3.95e-09	0.5914	0.09328	2.3e-10	3.36e-09	0.02111	0.0109	0.0527824	0.0452609	7.28e-05	6.19e-10	1.35e-09
	Total	DBP	3	rs13325965	41873450	intronic	ULK4	T	G	0.168964	0.5974	0.0978	1.01e-09	2.84e-09	0.6043	0.09439	1.53e-10	2.36e-09	0.02274	0.01104	0.0394193	0.0332153	7.52e-05	3.48e-10	7.73e-10
	Total	DBP	3	rs1717017	41874124	intronic	ULK4	C	A	0.173932	0.5923	0.0967	9.06e-10	2.57e-09	0.5985	0.0933	1.41e-10	2.19e-09	0.02074	0.0109	0.0570729	0.0491684	7.27e-05	4.06e-10	8.96e-10
	Total	DBP	3	rs73081370	41874766	intronic	ULK4	C	G	0.152717	0.6064	0.1019	2.67e-09	7.15e-09	0.6159	0.0983	3.72e-10	5.11e-09	0.02351	0.01151	0.0410949	0.0347141	8.5e-05	8.63e-10	1.85e-09
	Total	DBP	3	rs58811091	41875711	intronic	ULK4	T	TG	0.168472	0.5927	0.0981	1.52e-09	4.21e-09	0.5991	0.09464	2.45e-10	3.55e-09	0.02092	0.0111	0.0594724	0.0513612	7.61e-05	7.16e-10	1.55e-09
	Total	DBP	3	rs1717014	41875903	intronic	ULK4	T	C	0.173932	0.5908	0.0967	9.99e-10	2.82e-09	0.597	0.0933	1.57e-10	2.41e-09	0.02083	0.0109	0.0560034	0.0481928	7.27e-05	4.45e-10	9.79e-10
	Total	DBP	3	rs58545183	41876178	intronic	ULK4	G	GA	0.173932	0.5903	0.0967	1.03e-09	2.91e-09	0.5966	0.09331	1.62e-10	2.47e-09	0.02098	0.0109	0.0542581	0.0466029	7.26e-05	4.49e-10	9.87e-10
	Total	DBP	3	rs73081372	41876501	intronic	ULK4	T	C	0.152762	0.6007	0.1018	3.62e-09	9.54e-09	0.6106	0.09828	5.2e-10	6.86e-09	0.02357	0.01151	0.0405811	0.0342541	8.5e-05	1.18e-09	2.5e-09
	Total	DBP	3	rs1716657	41876964	intronic	ULK4	T	C	0.826023	-0.5876	0.0967	1.23e-09	3.43e-09	-0.5941	0.09329	1.91e-10	2.86e-09	-0.02084	0.0109	0.0558856	0.0480854	7.27e-05	5.39e-10	1.18e-09
	Total	DBP	3	rs1716655	41877214	intronic	ULK4	G	A	0.826023	-0.5876	0.0967	1.23e-09	3.43e-09	-0.5941	0.09329	1.91e-10	2.86e-09	-0.02084	0.0109	0.0558856	0.0480854	7.27e-05	5.39e-10	1.18e-09
	Total	DBP	3	rs9839213	41877500	intronic	ULK4	C	T	0.825844	-0.582	0.0966	1.69e-09	4.65e-09	-0.5881	0.09327	2.88e-10	4.09e-09	-0.02068	0.0109	0.0577953	0.049828	7.27e-05	8.14e-10	1.75e-09
	Total	DBP	3	rs10865914	41878007	intronic	ULK4	T	C	0.826045	-0.5864	0.0967	1.33e-09	3.69e-09	-0.5928	0.09329	2.09e-10	3.1e-09	-0.02068	0.0109	0.0577953	0.049828	7.27e-05	5.99e-10	1.3e-09
	Total	DBP	3	rs6794477	41878909	intronic	ULK4	T	C	0.826	-0.5874	0.0966	1.2e-09	3.35e-09	-0.5941	0.09328	1.9e-10	2.85e-09	-0.02116	0.0109	0.0522238	0.0447535	7.28e-05	5.14e-10	1.13e-09
	Total	DBP	3	rs34327029	41878930	intronic	ULK4	A	AG	0.825978	-0.5873	0.0967	1.25e-09	3.49e-09	-0.5937	0.09329	1.97e-10	2.93e-09	-0.02066	0.0109	0.0580377	0.0500495	7.27e-05	5.65e-10	1.23e-09
	Total	DBP	3	rs73081383	41879122	intronic	ULK4	G	A	0.152739	0.6026	0.1018	3.23e-09	8.57e-09	0.6124	0.0983	4.67e-10	6.24e-09	0.02348	0.01151	0.0413538	0.034946	8.5e-05	1.08e-09	2.3e-09
	Total	DBP	3	rs140981184	41880081	intronic	ULK4	T	C	0.152695	0.6012	0.1019	3.64e-09	9.59e-09	0.6112	0.0983	5.04e-10	6.67e-09	0.02374	0.01151	0.039155	0.0329792	8.49e-05	1.12e-09	2.39e-09
	Total	DBP	3	rs1716641	41880189	intronic	ULK4	T	C	0.825866	-0.5836	0.0966	1.53e-09	4.22e-09	-0.5897	0.09327	2.57e-10	3.71e-09	-0.02096	0.0109	0.0544881	0.0468123	7.28e-05	7.04e-10	1.52e-09
	Total	DBP	3	rs79211428	41880318	intronic	ULK4	T	C	0.153366	0.5996	0.1016	3.6e-09	9.5e-09	0.6083	0.09808	5.57e-10	7.28e-09	0.0224	0.01148	0.0510309	0.043671	8.49e-05	1.47e-09	3.09e-09
	Total	DBP	3	rs145949474	41880327	intronic	ULK4	A	AG	0.152672	0.5985	0.1019	4.27e-09	1.12e-08	0.6086	0.09834	6.06e-10	7.84e-09	0.02356	0.01152	0.0408412	0.0344869	8.53e-05	1.38e-09	2.91e-09
	Total	DBP	3	rs61661916	41880423	intronic	ULK4	C	T	0.152739	0.6026	0.1018	3.23e-09	8.57e-09	0.6124	0.0983	4.67e-10	6.24e-09	0.02348	0.01151	0.0413538	0.034946	8.5e-05	1.08e-09	2.3e-09
	Total	DBP	3	rs1716690	41880610	intronic	ULK4	G	T	0.826	-0.5893	0.0967	1.1e-09	3.09e-09	-0.5956	0.09329	1.72e-10	2.61e-09	-0.02072	0.0109	0.0573128	0.0493875	7.28e-05	4.93e-10	1.08e-09
	Total	DBP	3	rs73081392	41881517	intronic	ULK4	A	G	0.152717	0.6025	0.1019	3.37e-09	8.91e-09	0.6123	0.0983	4.7e-10	6.27e-09	0.02356	0.01151	0.0406664	0.0343304	8.49e-05	1.07e-09	2.28e-09
	Total	DBP	3	rs1716683	41881582	intronic	ULK4	G	A	0.826023	-0.5876	0.0967	1.23e-09	3.43e-09	-0.5941	0.09329	1.91e-10	2.86e-09	-0.02084	0.0109	0.0558856	0.0480854	7.27e-05	5.39e-10	1.18e-09
	Total	DBP	3	rs17217536	41881808	intronic	ULK4	C	A	0.152739	0.6026	0.1018	3.23e-09	8.57e-09	0.6124	0.0983	4.67e-10	6.24e-09	0.02348	0.01151	0.0413538	0.034946	8.5e-05	1.08e-09	2.3e-09
	Total	DBP	3	rs148915452	41882021	intronic	ULK4	G	GAGGCC	0.825888	-0.5819	0.0967	1.77e-09	4.85e-09	-0.5882	0.09328	2.87e-10	4.08e-09	-0.02108	0.0109	0.0531199	0.0455677	7.28e-05	7.68e-10	1.66e-09
	Total	DBP	3	rs201662380	41882027	intronic	ULK4	G	A	0.825888	-0.5819	0.0967	1.77e-09	4.85e-09	-0.5882	0.09328	2.87e-10	4.08e-09	-0.02108	0.0109	0.0531199	0.0455677	7.28e-05	7.68e-10	1.66e-09
	Total	DBP	3	rs17283481	41882523	intronic	ULK4	C	T	0.152695	0.6012	0.1019	3.64e-09	9.59e-09	0.6112	0.0983	5.04e-10	6.67e-09	0.02374	0.01151	0.039155	0.0329792	8.49e-05	1.12e-09	2.39e-09
	Total	DBP	3	rs1716996	41882802	intronic	ULK4	T	C	0.826605	-0.5906	0.0968	1.05e-09	2.96e-09	-0.5979	0.09346	1.58e-10	2.42e-09	-0.02178	0.01092	0.0460968	0.0392091	7.28e-05	3.95e-10	8.73e-10
	Total	DBP	3	rs1716997	41882841	intronic	ULK4	G	A	0.82609	-0.5873	0.0967	1.25e-09	3.49e-09	-0.5939	0.09329	1.94e-10	2.9e-09	-0.02089	0.0109	0.0552997	0.0475514	7.26e-05	5.41e-10	1.18e-09
	Total	DBP	3	rs113374533	41883768	intronic	ULK4	C	CAGAGAAAAAACAAGTGA	0.825844	-0.5817	0.0967	1.79e-09	4.91e-09	-0.5884	0.09328	2.83e-10	4.03e-09	-0.02161	0.0109	0.0474156	0.0403991	7.27e-05	7.06e-10	1.53e-09
	Total	DBP	3	rs1716685	41883809	intronic	ULK4	C	T	0.826023	-0.5894	0.0967	1.09e-09	3.07e-09	-0.5961	0.0933	1.67e-10	2.54e-09	-0.02133	0.01091	0.0505728	0.0432556	7.27e-05	4.4e-10	9.69e-10
	Total	DBP	3	rs1052501	41883906	exonic	ULK4	T	C	0.826023	-0.5894	0.0967	1.09e-09	3.07e-09	-0.5961	0.0933	1.67e-10	2.54e-09	-0.02133	0.01091	0.0505728	0.0432556	7.27e-05	4.4e-10	9.69e-10
	Total	DBP	3	rs17217746	41884529	intronic	ULK4	G	A	0.152762	0.6074	0.1019	2.51e-09	6.75e-09	0.6173	0.0983	3.39e-10	4.72e-09	0.02372	0.01152	0.0394916	0.0332798	8.5e-05	7.68e-10	1.66e-09
	Total	DBP	3	rs17283677	41884656	intronic	ULK4	G	A	0.152762	0.6074	0.1019	2.51e-09	6.75e-09	0.6173	0.0983	3.39e-10	4.72e-09	0.02372	0.01152	0.0394916	0.0332798	8.5e-05	7.68e-10	1.66e-09
	Total	DBP	3	rs1716688	41885054	intronic	ULK4	A	G	0.826	-0.592	0.0967	9.24e-10	2.62e-09	-0.5986	0.0933	1.4e-10	2.18e-09	-0.02104	0.0109	0.0535727	0.0459794	7.27e-05	3.88e-10	8.59e-10
	Total	DBP	3	rs73083326	41885658	intronic	ULK4	T	G	0.152762	0.607	0.1019	2.57e-09	6.91e-09	0.617	0.0983	3.46e-10	4.8e-09	0.0238	0.01152	0.0388311	0.03269	8.5e-05	7.76e-10	1.67e-09
	Total	DBP	3	rs73083329	41885659	intronic	ULK4	T	C	0.152762	0.6074	0.1019	2.51e-09	6.75e-09	0.6173	0.0983	3.39e-10	4.72e-09	0.02372	0.01152	0.0394916	0.0332798	8.5e-05	7.68e-10	1.66e-09
	Total	DBP	3	rs4973991	41885781	intronic	ULK4	T	C	0.826023	-0.5917	0.0967	9.42e-10	2.67e-09	-0.5983	0.0933	1.43e-10	2.22e-09	-0.02114	0.01091	0.0526633	0.0451527	7.27e-05	3.9e-10	8.61e-10
	Total	DBP	3	rs1629460	41885957	intronic	ULK4	G	T	0.825978	-0.5923	0.0967	9.06e-10	2.57e-09	-0.5989	0.09329	1.36e-10	2.13e-09	-0.02098	0.0109	0.0542581	0.0466029	7.27e-05	3.82e-10	8.46e-10
	Total	DBP	3	rs1629462	41885960	intronic	ULK4	C	G	0.825978	-0.5922	0.0967	9.12e-10	2.59e-09	-0.5988	0.0933	1.38e-10	2.15e-09	-0.02102	0.0109	0.0538004	0.0461864	7.27e-05	3.83e-10	8.48e-10
	Total	DBP	3	rs73083333	41886013	intronic	ULK4	A	G	0.152739	0.608	0.1019	2.42e-09	6.53e-09	0.6179	0.0983	3.26e-10	4.56e-09	0.02366	0.01152	0.0399932	0.0337282	8.49e-05	7.47e-10	1.61e-09
	Total	DBP	3	rs9838965	41886446	intronic	ULK4	T	C	0.825888	-0.5868	0.0967	1.29e-09	3.6e-09	-0.5933	0.09328	2.01e-10	2.99e-09	-0.0214	0.0109	0.049611	0.0423843	7.28e-05	5.25e-10	1.15e-09
	Total	DBP	3	rs9839399	41886552	intronic	ULK4	A	G	0.825799	-0.5856	0.0966	1.34e-09	3.73e-09	-0.5922	0.09327	2.16e-10	3.19e-09	-0.02164	0.0109	0.0471088	0.040122	7.27e-05	5.44e-10	1.19e-09
	Total	DBP	3	rs9839491	41886809	intronic	ULK4	T	C	0.826023	-0.5925	0.0967	8.94e-10	2.54e-09	-0.5992	0.0933	1.34e-10	2.1e-09	-0.02116	0.01091	0.0524399	0.0449497	7.28e-05	3.68e-10	8.15e-10
	Total	DBP	3	rs56167033	41886825	intronic	ULK4	T	C	0.153344	0.6031	0.1016	2.92e-09	7.79e-09	0.6123	0.09809	4.31e-10	5.82e-09	0.02289	0.01149	0.0463527	0.0394398	8.49e-05	1.08e-09	2.3e-09
	Total	DBP	3	rs59873855	41888046	intronic	ULK4	C	T	0.153299	0.6006	0.1016	3.39e-09	8.98e-09	0.6099	0.0981	5.06e-10	6.7e-09	0.02315	0.01149	0.0439261	0.0372547	8.48e-05	1.21e-09	2.57e-09
	Total	DBP	3	rs1716660	41888468	intronic	ULK4	A	G	0.825956	-0.5847	0.0967	1.48e-09	4.09e-09	-0.5913	0.09329	2.32e-10	3.39e-09	-0.02171	0.0109	0.0463993	0.0394818	7.27e-05	5.74e-10	1.25e-09
	Total	DBP	3	rs1716999	41888549	intronic	ULK4	G	C	0.825911	-0.5843	0.0967	1.52e-09	4.19e-09	-0.5908	0.09329	2.41e-10	3.5e-09	-0.02169	0.0109	0.046601	0.0396638	7.27e-05	5.94e-10	1.29e-09
	Total	DBP	3	rs1717000	41888727	intronic	ULK4	C	A	0.825911	-0.5843	0.0967	1.52e-09	4.19e-09	-0.5908	0.09329	2.41e-10	3.5e-09	-0.02169	0.0109	0.046601	0.0396638	7.27e-05	5.94e-10	1.29e-09
	Total	DBP	3	rs73087368	41888887	intronic	ULK4	G	A	0.152695	0.6047	0.1019	2.95e-09	7.87e-09	0.6148	0.09831	4.01e-10	5.46e-09	0.02407	0.01152	0.0366709	0.0307649	8.5e-05	8.6e-10	1.85e-09
	Total	DBP	3	rs4973995	41889981	intronic	ULK4	C	T	0.826515	-0.5923	0.0968	9.43e-10	2.67e-09	-0.5995	0.09344	1.4e-10	2.18e-09	-0.02209	0.01092	0.0430841	0.0364981	7.29e-05	3.36e-10	7.46e-10
	Total	DBP	3	rs76313799	41890259	intronic	ULK4	C	A	0.152717	0.6052	0.1019	2.86e-09	7.65e-09	0.6153	0.09831	3.88e-10	5.31e-09	0.02417	0.01152	0.0358972	0.030077	8.5e-05	8.2e-10	1.76e-09
	Total	DBP	3	rs76276404	41890278	intronic	ULK4	G	A	0.152717	0.6052	0.1019	2.86e-09	7.65e-09	0.6153	0.09831	3.88e-10	5.31e-09	0.02417	0.01152	0.0358972	0.030077	8.5e-05	8.2e-10	1.76e-09
	Total	DBP	3	rs113941228	41890584	intronic	ULK4	A	G	0.152717	0.6052	0.1019	2.86e-09	7.65e-09	0.6153	0.09831	3.88e-10	5.31e-09	0.02417	0.01152	0.0358972	0.030077	8.5e-05	8.2e-10	1.76e-09
	Total	DBP	3	rs113059632	41891366	intronic	ULK4	A	G	0.152695	0.6059	0.1019	2.75e-09	7.35e-09	0.6158	0.09832	3.77e-10	5.18e-09	0.02396	0.01152	0.0375383	0.0315371	8.5e-05	8.24e-10	1.77e-09
	Total	DBP	3	rs11717540	41891446	intronic	ULK4	A	G	0.82609	-0.5891	0.0967	1.11e-09	3.13e-09	-0.5958	0.0933	1.7e-10	2.59e-09	-0.02138	0.01091	0.0500344	0.0427677	7.27e-05	4.48e-10	9.86e-10
	Total	DBP	3	rs113772069	41891897	intronic	ULK4	C	T	0.152717	0.6052	0.1019	2.86e-09	7.65e-09	0.6153	0.09831	3.88e-10	5.31e-09	0.02417	0.01152	0.0358972	0.030077	8.5e-05	8.2e-10	1.76e-09
	Total	DBP	3	rs1717001	41893457	intronic	ULK4	A	G	0.826045	-0.59	0.0967	1.05e-09	2.96e-09	-0.5967	0.0933	1.6e-10	2.45e-09	-0.02145	0.01091	0.0492887	0.0420925	7.27e-05	4.17e-10	9.19e-10
	Total	DBP	3	rs144578724	41893635	intronic	ULK4	C	CATT	0.152717	0.6045	0.1019	2.99e-09	7.96e-09	0.6143	0.09831	4.14e-10	5.62e-09	0.02391	0.01152	0.0379383	0.0318936	8.5e-05	9.07e-10	1.94e-09
	Total	DBP	3	rs1716696	41894319	intronic	ULK4	T	C	0.825888	-0.5854	0.0967	1.41e-09	3.92e-09	-0.5921	0.09328	2.19e-10	3.22e-09	-0.02172	0.0109	0.0462986	0.0393911	7.27e-05	5.45e-10	1.19e-09
	Total	DBP	3	rs1717002	41895176	intronic	ULK4	A	G	0.825888	-0.5854	0.0967	1.41e-09	3.92e-09	-0.5921	0.09328	2.19e-10	3.22e-09	-0.02172	0.0109	0.0462986	0.0393911	7.27e-05	5.45e-10	1.19e-09
	Total	DBP	3	rs73087378	41895335	intronic	ULK4	A	G	0.152717	0.6052	0.1019	2.86e-09	7.65e-09	0.6153	0.09831	3.88e-10	5.31e-09	0.02417	0.01152	0.0358972	0.030077	8.5e-05	8.2e-10	1.76e-09
	Total	DBP	3	rs1717003	41895508	intronic	ULK4	T	C	0.826023	-0.5912	0.0967	9.73e-10	2.75e-09	-0.598	0.0933	1.46e-10	2.26e-09	-0.02147	0.01091	0.0490773	0.0419012	7.27e-05	3.82e-10	8.46e-10
	Total	DBP	3	rs74371586	41896398	intronic	ULK4	A	G	0.152717	0.6052	0.1019	2.86e-09	7.65e-09	0.6153	0.09831	3.88e-10	5.31e-09	0.02417	0.01152	0.0358972	0.030077	8.5e-05	8.2e-10	1.76e-09
	Total	DBP	3	rs77572508	41896552	intronic	ULK4	A	C	0.152717	0.6052	0.1019	2.86e-09	7.65e-09	0.6153	0.09831	3.88e-10	5.31e-09	0.02417	0.01152	0.0358972	0.030077	8.5e-05	8.2e-10	1.76e-09
	Total	DBP	3	rs73069203	41897275	intronic	ULK4	C	T	0.152717	0.6041	0.1019	3.06e-09	8.14e-09	0.6143	0.09831	4.14e-10	5.62e-09	0.02429	0.01152	0.0349872	0.029269	8.49e-05	8.61e-10	1.85e-09
	Total	DBP	3	rs73069208	41897706	intronic	ULK4	T	C	0.152717	0.6052	0.1019	2.86e-09	7.65e-09	0.6153	0.09831	3.88e-10	5.31e-09	0.02417	0.01152	0.0358972	0.030077	8.5e-05	8.2e-10	1.76e-09
	Total	DBP	3	rs73069209	41898289	intronic	ULK4	A	G	0.152717	0.6044	0.1019	3.01e-09	8.01e-09	0.6145	0.09831	4.09e-10	5.55e-09	0.02445	0.01152	0.0338045	0.0282208	8.47e-05	8.28e-10	1.78e-09
	Total	DBP	3	rs1717006	41898956	intronic	ULK4	A	C	0.826	-0.59	0.0967	1.05e-09	2.96e-09	-0.5969	0.0933	1.58e-10	2.42e-09	-0.02171	0.01091	0.0466	0.0396629	7.27e-05	3.97e-10	8.78e-10
	Total	DBP	3	rs73069213	41899098	intronic	ULK4	A	G	0.152739	0.604	0.1019	3.08e-09	8.19e-09	0.6141	0.09831	4.2e-10	5.68e-09	0.02443	0.01152	0.0339504	0.0283501	8.49e-05	8.49e-10	1.83e-09
	Total	DBP	3	rs138787468	41899175	intronic	ULK4	C	CA	0.152739	0.604	0.1019	3.08e-09	8.19e-09	0.6141	0.09831	4.2e-10	5.68e-09	0.02443	0.01152	0.0339504	0.0283501	8.49e-05	8.49e-10	1.83e-09
	Total	DBP	3	rs17283929	41900406	intronic	ULK4	C	G	0.152695	0.6025	0.1019	3.37e-09	8.91e-09	0.6129	0.09831	4.54e-10	6.08e-09	0.02469	0.01152	0.0320947	0.0267092	8.49e-05	8.82e-10	1.89e-09
	Total	DBP	3	rs1717007	41900707	intronic	ULK4	C	T	0.826045	-0.5854	0.0967	1.41e-09	3.92e-09	-0.592	0.09332	2.24e-10	3.29e-09	-0.02169	0.01091	0.0468024	0.0398455	7.3e-05	5.58e-10	1.22e-09
	Total	DBP	3	rs4615050	41901006	intronic	ULK4	A	T	0.826	-0.5873	0.0967	1.25e-09	3.49e-09	-0.5944	0.09331	1.89e-10	2.83e-09	-0.02186	0.01091	0.0451058	0.0383162	7.27e-05	4.62e-10	1.02e-09
	Total	DBP	3	rs17218103	41902232	intronic	ULK4	G	A	0.152739	0.601	0.1019	3.68e-09	9.7e-09	0.611	0.09831	5.13e-10	6.77e-09	0.02439	0.01152	0.0342439	0.02861	8.49e-05	1.03e-09	2.21e-09
	Total	DBP	3	rs1613233	41903652	intronic	ULK4	G	A	0.826224	-0.5857	0.0968	1.44e-09	4e-09	-0.592	0.09338	2.3e-10	3.37e-09	-0.0214	0.01093	0.0502401	0.0429541	7.28e-05	6.01e-10	1.31e-09
	Total	DBP	3	rs77778906	41904120	intronic	ULK4	C	A	0.152717	0.6036	0.1019	3.15e-09	8.38e-09	0.6133	0.09831	4.42e-10	5.95e-09	0.02415	0.01152	0.0360508	0.0302135	8.48e-05	9.35e-10	2e-09
	Total	DBP	3	rs77732985	41904380	intronic	ULK4	A	G	0.152784	0.6034	0.1019	3.19e-09	8.47e-09	0.6133	0.0983	4.4e-10	5.93e-09	0.02423	0.01152	0.0354397	0.0296706	8.49e-05	9.17e-10	1.97e-09
	Total	DBP	3	rs1717009	41904816	intronic	ULK4	C	T	0.825844	-0.5832	0.0966	1.57e-09	4.32e-09	-0.5896	0.09327	2.59e-10	3.73e-09	-0.02173	0.0109	0.0461982	0.0393005	7.29e-05	6.39e-10	1.39e-09
	Total	DBP	3	rs59476821	41904989	intronic	ULK4	G	A	0.152762	0.6029	0.1019	3.29e-09	8.72e-09	0.6126	0.0983	4.61e-10	6.17e-09	0.02417	0.01152	0.0358972	0.030077	8.49e-05	9.66e-10	2.07e-09
	Total	DBP	3	rs1717010	41905411	intronic	ULK4	A	G	0.825978	-0.5889	0.0967	1.13e-09	3.17e-09	-0.5955	0.09329	1.73e-10	2.63e-09	-0.02148	0.0109	0.0487648	0.0416185	7.28e-05	4.49e-10	9.88e-10
	Total	DBP	3	rs11705749	41905802	intronic	ULK4	T	C	0.825978	-0.5889	0.0967	1.13e-09	3.17e-09	-0.5955	0.09329	1.73e-10	2.63e-09	-0.02148	0.0109	0.0487648	0.0416185	7.28e-05	4.49e-10	9.88e-10
	Total	DBP	3	rs79741604	41905829	intronic	ULK4	T	C	0.152762	0.6029	0.1019	3.29e-09	8.72e-09	0.6126	0.0983	4.61e-10	6.17e-09	0.02417	0.01152	0.0358972	0.030077	8.49e-05	9.66e-10	2.07e-09
	Total	DBP	3	rs1717012	41906763	intronic	ULK4	A	G	0.825956	-0.5897	0.0967	1.07e-09	3.02e-09	-0.5963	0.09329	1.64e-10	2.5e-09	-0.02142	0.0109	0.0493983	0.0421917	7.28e-05	4.29e-10	9.45e-10
	Total	DBP	3	rs1716664	41906886	intronic	ULK4	A	G	0.825978	-0.5889	0.0967	1.13e-09	3.17e-09	-0.5955	0.09329	1.73e-10	2.63e-09	-0.02148	0.0109	0.0487648	0.0416185	7.28e-05	4.49e-10	9.88e-10
	Total	DBP	3	rs796651205	41906980	intronic	ULK4	T	A	0.152695	0.6033	0.1019	3.21e-09	8.52e-09	0.6131	0.09831	4.48e-10	6.01e-09	0.02417	0.01152	0.0358972	0.030077	8.5e-05	9.45e-10	2.02e-09
	Total	DBP	3	rs78342280	41907318	intronic	ULK4	A	G	0.152762	0.6029	0.1019	3.29e-09	8.72e-09	0.6126	0.0983	4.61e-10	6.17e-09	0.02417	0.01152	0.0358972	0.030077	8.49e-05	9.66e-10	2.07e-09
	Total	DBP	3	rs59146151	41907809	intronic	ULK4	C	T	0.152739	0.6024	0.1019	3.39e-09	8.97e-09	0.6123	0.0983	4.7e-10	6.27e-09	0.02423	0.01152	0.0354397	0.0296706	8.49e-05	9.81e-10	2.1e-09
	Total	DBP	3	rs60659106	41908077	intronic	ULK4	C	G	0.152874	0.6026	0.1018	3.23e-09	8.57e-09	0.6126	0.09829	4.59e-10	6.14e-09	0.02438	0.01152	0.0343176	0.0286754	8.48e-05	9.35e-10	2e-09
	Total	DBP	3	rs13076952	41908541	intronic	ULK4	A	G	0.825844	-0.5832	0.0966	1.57e-09	4.32e-09	-0.5896	0.09327	2.59e-10	3.73e-09	-0.02173	0.0109	0.0461982	0.0393005	7.29e-05	6.39e-10	1.39e-09
	Total	DBP	3	rs111277902	41908820	intronic	ULK4	T	C	0.152762	0.6029	0.1019	3.29e-09	8.72e-09	0.6126	0.0983	4.61e-10	6.17e-09	0.02417	0.01152	0.0358972	0.030077	8.49e-05	9.66e-10	2.07e-09
	Total	DBP	3	rs145940573	41908859	intronic	ULK4	A	G	0.152717	0.6031	0.1019	3.25e-09	8.62e-09	0.6129	0.09833	4.57e-10	6.13e-09	0.02406	0.01152	0.036749	0.0308344	8.49e-05	9.74e-10	2.08e-09
	Total	DBP	3	rs112245154	41909028	intronic	ULK4	T	G	0.152762	0.6029	0.1019	3.29e-09	8.72e-09	0.6126	0.0983	4.61e-10	6.17e-09	0.02417	0.01152	0.0358972	0.030077	8.49e-05	9.66e-10	2.07e-09
	Total	DBP	3	rs142677174	41909040	intronic	ULK4	T	C	0.152762	0.6017	0.1019	3.53e-09	9.33e-09	0.6116	0.09832	4.96e-10	6.57e-09	0.02423	0.01152	0.0354397	0.0296706	8.51e-05	1.03e-09	2.2e-09
	Total	DBP	3	rs73069240	41909481	intronic	ULK4	T	A	0.152762	0.6039	0.1019	3.1e-09	8.24e-09	0.6135	0.09831	4.36e-10	5.88e-09	0.02411	0.01152	0.0363597	0.0304881	8.49e-05	9.23e-10	1.98e-09
	Total	DBP	3	rs12330363	41909694	intronic	ULK4	A	G	0.825978	-0.5903	0.0967	1.03e-09	2.91e-09	-0.5971	0.0933	1.56e-10	2.39e-09	-0.02209	0.0109	0.0427028	0.0361557	7.27e-05	3.71e-10	8.22e-10
	Total	DBP	3	rs73069245	41909960	intronic	ULK4	A	G	0.152806	0.6062	0.1019	2.7e-09	7.23e-09	0.616	0.0983	3.69e-10	5.08e-09	0.02407	0.01152	0.0366709	0.0307649	8.49e-05	7.94e-10	1.71e-09
	Total	DBP	3	rs113528686	41910055	intronic	ULK4	C	T	0.152784	0.6041	0.1019	3.06e-09	8.14e-09	0.6137	0.09831	4.31e-10	5.81e-09	0.02402	0.01152	0.037063	0.0311138	8.49e-05	9.26e-10	1.98e-09
	Total	DBP	3	rs13087719	41910084	intronic	ULK4	T	C	0.825844	-0.5845	0.0967	1.5e-09	4.14e-09	-0.5912	0.09328	2.33e-10	3.4e-09	-0.02234	0.0109	0.0404092	0.0341003	7.27e-05	5.28e-10	1.16e-09
	Total	DBP	3	rs13088394	41910223	intronic	ULK4	A	G	0.825978	-0.5903	0.0967	1.03e-09	2.91e-09	-0.5971	0.0933	1.56e-10	2.39e-09	-0.02209	0.0109	0.0427028	0.0361557	7.27e-05	3.71e-10	8.22e-10
	Total	DBP	3	rs11711210	41910460	intronic	ULK4	C	G	0.825799	-0.5852	0.0966	1.38e-09	3.83e-09	-0.5922	0.09324	2.13e-10	3.15e-09	-0.02282	0.0109	0.0362976	0.0304329	7.25e-05	4.49e-10	9.89e-10
	Total	DBP	3	rs4547673	41910811	intronic	ULK4	C	A	0.152762	0.6039	0.1019	3.1e-09	8.24e-09	0.6135	0.09831	4.36e-10	5.88e-09	0.02411	0.01152	0.0363597	0.0304881	8.49e-05	9.23e-10	1.98e-09
	Total	DBP	3	rs4299460	41910953	intronic	ULK4	C	A	0.152762	0.6039	0.1019	3.1e-09	8.24e-09	0.6135	0.09831	4.36e-10	5.88e-09	0.02411	0.01152	0.0363597	0.0304881	8.49e-05	9.23e-10	1.98e-09
	Total	DBP	3	rs4264702	41911047	intronic	ULK4	A	T	0.152762	0.6039	0.1019	3.1e-09	8.24e-09	0.6135	0.09831	4.36e-10	5.88e-09	0.02411	0.01152	0.0363597	0.0304881	8.49e-05	9.23e-10	1.98e-09
	Total	DBP	3	rs4577439	41911048	intronic	ULK4	A	T	0.152762	0.6039	0.1019	3.1e-09	8.24e-09	0.6135	0.09831	4.36e-10	5.88e-09	0.02411	0.01152	0.0363597	0.0304881	8.49e-05	9.23e-10	1.98e-09
	Total	DBP	3	rs35263917	41911360	exonic	ULK4	C	T	0.152762	0.6039	0.1019	3.1e-09	8.24e-09	0.6135	0.09831	4.36e-10	5.88e-09	0.02411	0.01152	0.0363597	0.0304881	8.49e-05	9.23e-10	1.98e-09
	Total	DBP	3	rs75651509	41912072	intronic	ULK4	G	A	0.153321	0.5985	0.1017	3.98e-09	1.05e-08	0.6099	0.09816	5.19e-10	6.84e-09	0.02537	0.01151	0.0275124	0.0226823	8.57e-05	9.15e-10	1.96e-09
	Total	DBP	3	rs9822598	41913095	intronic	ULK4	A	G	0.825575	-0.5912	0.0965	8.99e-10	2.55e-09	-0.598	0.09318	1.38e-10	2.16e-09	-0.02115	0.01089	0.0521191	0.0446584	7.33e-05	3.81e-10	8.43e-10
	Total	DBP	3	rs9822288	41913096	intronic	ULK4	T	C	0.825575	-0.5912	0.0965	8.99e-10	2.55e-09	-0.598	0.09318	1.38e-10	2.16e-09	-0.02115	0.01089	0.0521191	0.0446584	7.33e-05	3.81e-10	8.43e-10
	Total	DBP	3	rs1628874	41914222	intronic	ULK4	A	G	0.825463	-0.5854	0.0965	1.31e-09	3.64e-09	-0.5921	0.09318	2.09e-10	3.1e-09	-0.0214	0.01089	0.049402	0.0421951	7.35e-05	5.48e-10	1.2e-09
	Total	DBP	3	rs1717034	41914421	intronic	ULK4	G	A	0.82562	-0.5928	0.0966	8.43e-10	2.4e-09	-0.5996	0.0932	1.25e-10	1.97e-09	-0.02084	0.01089	0.0556608	0.0478804	7.35e-05	3.59e-10	7.96e-10
	Total	DBP	3	rs1716698	41915974	intronic	ULK4	G	T	0.825418	-0.5857	0.0965	1.28e-09	3.58e-09	-0.5924	0.09317	2.04e-10	3.03e-09	-0.02148	0.01089	0.0485581	0.0414315	7.36e-05	5.26e-10	1.15e-09
	Total	DBP	3	rs12108049	41916669	intronic	ULK4	G	A	0.153612	0.6085	0.1016	2.11e-09	5.73e-09	0.6188	0.09804	2.76e-10	3.94e-09	0.02423	0.01149	0.0349627	0.0292473	8.49e-05	5.83e-10	1.27e-09
	Total	DBP	3	rs77047799	41917403	intronic	ULK4	C	T	0.153702	0.6075	0.1015	2.16e-09	5.86e-09	0.6177	0.098	2.92e-10	4.14e-09	0.02412	0.01149	0.0357978	0.0299887	8.49e-05	6.26e-10	1.36e-09
	Total	DBP	3	rs7617397	41917545	intronic	ULK4	C	T	0.825329	-0.5859	0.0965	1.27e-09	3.53e-09	-0.5926	0.09316	2e-10	2.98e-09	-0.02139	0.01089	0.0495084	0.0422913	7.37e-05	5.26e-10	1.15e-09
	Total	DBP	3	rs55899232	41917865	intronic	ULK4	C	T	0.153634	0.6066	0.1016	2.37e-09	6.38e-09	0.6166	0.09803	3.18e-10	4.46e-09	0.02407	0.01149	0.036183	0.030331	8.49e-05	6.84e-10	1.48e-09
	Total	DBP	3	rs13321282	41917960	intronic	ULK4	T	C	0.821882	-0.5679	0.0959	3.18e-09	8.46e-09	-0.5768	0.09256	4.62e-10	6.18e-09	-0.02335	0.01082	0.0309247	0.0256776	7.42e-05	8.73e-10	1.87e-09
	Total	DBP	3	rs1716975	41918514	exonic	ULK4	C	T	0.821368	-0.5565	0.0957	6.06e-09	1.56e-08	-0.5635	0.09236	1.05e-09	1.27e-08	-0.02015	0.01079	0.061836	0.0535261	7.38e-05	3.02e-09	6.2e-09
	Total	DBP	3	rs1716981	41921170	intronic	ULK4	T	G	0.825374	-0.5909	0.0965	9.16e-10	2.6e-09	-0.5978	0.09318	1.4e-10	2.18e-09	-0.02124	0.01089	0.0511269	0.043758	7.34e-05	3.79e-10	8.39e-10
	Total	DBP	3	rs1716661	41921326	intronic	ULK4	T	C	0.825597	-0.5943	0.0966	7.64e-10	2.19e-09	-0.601	0.09321	1.13e-10	1.82e-09	-0.02119	0.0109	0.051891	0.0444514	7.33e-05	3.13e-10	6.97e-10
	Total	DBP	3	rs55820810	41921340	intronic	ULK4	A	G	0.153635	0.6127	0.1016	1.63e-09	4.5e-09	0.6224	0.09805	2.18e-10	3.21e-09	0.02403	0.01149	0.0364937	0.0306073	8.48e-05	4.79e-10	1.05e-09
	Total	DBP	3	rs1716982	41921471	intronic	ULK4	T	C	0.825486	-0.5924	0.0965	8.31e-10	2.37e-09	-0.5989	0.09319	1.3e-10	2.05e-09	-0.02095	0.01089	0.0543818	0.0467155	7.34e-05	3.68e-10	8.16e-10
	Total	DBP	3	rs76319026	41923050	intronic	ULK4	C	T	0.153657	0.6107	0.1016	1.85e-09	5.05e-09	0.6207	0.09804	2.43e-10	3.53e-09	0.02431	0.01149	0.0343658	0.0287181	8.48e-05	5.11e-10	1.12e-09
	Total	DBP	3	rs9809833	41923156	intronic	ULK4	G	A	0.82553	-0.5932	0.0966	8.21e-10	2.34e-09	-0.6003	0.09319	1.18e-10	1.88e-09	-0.02179	0.01089	0.0454012	0.0385822	7.34e-05	3e-10	6.7e-10
	Total	DBP	3	rs1615243	41923742	intronic	ULK4	T	C	0.825441	-0.5908	0.0965	9.22e-10	2.62e-09	-0.5975	0.09317	1.43e-10	2.22e-09	-0.021	0.01089	0.0538085	0.0461939	7.35e-05	4.01e-10	8.86e-10
	Total	DBP	3	rs1716984	41924040	intronic	ULK4	A	G	0.825262	-0.5838	0.0965	1.45e-09	4.02e-09	-0.5904	0.09315	2.33e-10	3.39e-09	-0.02129	0.01089	0.0505825	0.0432644	7.35e-05	6.16e-10	1.34e-09
	Total	DBP	3	rs1716642	41924373	intronic	ULK4	C	A	0.825463	-0.594	0.0965	7.49e-10	2.15e-09	-0.601	0.09318	1.12e-10	1.79e-09	-0.02173	0.01089	0.0459983	0.0391203	7.36e-05	2.87e-10	6.41e-10
	Total	DBP	3	rs1716643	41925700	intronic	ULK4	T	C	0.825374	-0.5924	0.0965	8.31e-10	2.37e-09	-0.5993	0.09317	1.26e-10	1.98e-09	-0.02135	0.01089	0.0499357	0.0426783	7.36e-05	3.37e-10	7.48e-10
	Total	DBP	3	rs73069277	41926029	intronic	ULK4	T	C	0.153679	0.6099	0.1016	1.94e-09	5.28e-09	0.6199	0.09803	2.56e-10	3.69e-09	0.02414	0.01149	0.0356447	0.0298527	8.47e-05	5.49e-10	1.2e-09
	Total	DBP	3	rs1612124	41926401	intronic	ULK4	A	C	0.825933	-0.5937	0.0967	8.27e-10	2.36e-09	-0.6011	0.09331	1.18e-10	1.88e-09	-0.02199	0.01091	0.0438437	0.0371806	7.36e-05	2.91e-10	6.51e-10
	Total	DBP	3	rs1716644	41926536	intronic	ULK4	G	A	0.825933	-0.5947	0.0967	7.75e-10	2.22e-09	-0.602	0.09331	1.11e-10	1.78e-09	-0.02184	0.01091	0.0453027	0.0384934	7.36e-05	2.8e-10	6.27e-10
	Total	DBP	3	rs1716985	41927402	intronic	ULK4	G	T	0.825307	-0.5858	0.0965	1.28e-09	3.56e-09	-0.5924	0.09316	2.03e-10	3.02e-09	-0.02154	0.01089	0.0479331	0.0408665	7.35e-05	5.2e-10	1.14e-09
	Total	DBP	3	rs150394401	41928738	intronic	ULK4	T	G	0.153702	0.6157	0.1016	1.36e-09	3.78e-09	0.6254	0.09803	1.77e-10	2.68e-09	0.02438	0.01149	0.0338507	0.0282618	8.48e-05	3.76e-10	8.32e-10
	Total	DBP	3	rs1716645	41928988	intronic	ULK4	C	T	0.826045	-0.6017	0.0967	4.9e-10	1.44e-09	-0.6093	0.09334	6.68e-11	1.14e-09	-0.02302	0.01091	0.0348591	0.0291555	7.36e-05	1.45e-10	3.32e-10
	Total	DBP	3	rs1716987	41929024	intronic	ULK4	G	A	0.826068	-0.6014	0.0967	5e-10	1.46e-09	-0.6088	0.09334	6.92e-11	1.18e-09	-0.02269	0.01091	0.0375491	0.0315467	7.36e-05	1.58e-10	3.61e-10
	Total	DBP	3	rs7622665	41929251	intronic	ULK4	C	T	0.825329	-0.5916	0.0965	8.76e-10	2.49e-09	-0.5982	0.09316	1.35e-10	2.11e-09	-0.02192	0.01089	0.0441298	0.0374379	7.36e-05	3.35e-10	7.44e-10
	Total	DBP	3	rs7616780	41930067	intronic	ULK4	A	G	0.826045	-0.5983	0.0967	6.13e-10	1.78e-09	-0.6059	0.09334	8.51e-11	1.41e-09	-0.02261	0.01091	0.0382272	0.0321511	7.36e-05	1.95e-10	4.42e-10
	Total	DBP	3	rs140324600	41930236	intronic	ULK4	T	TTTCCTATTTAATAGGAAATCCTATTGTG	0.153366	0.6098	0.1016	1.95e-09	5.31e-09	0.62	0.0981	2.61e-10	3.76e-09	0.0244	0.0115	0.0338597	0.0282696	8.4e-05	5.36e-10	1.17e-09
	Total	DBP	3	rs138732282	41930468	intronic	ULK4	A	C	0.153657	0.6091	0.1016	2.03e-09	5.53e-09	0.6192	0.09804	2.69e-10	3.85e-09	0.02441	0.01149	0.033632	0.0280681	8.45e-05	5.53e-10	1.21e-09
	Total	DBP	3	rs1716989	41930694	intronic	ULK4	T	C	0.825933	-0.5963	0.0967	6.98e-10	2.01e-09	-0.6038	0.09331	9.74e-11	1.59e-09	-0.02237	0.01091	0.0403242	0.0340243	7.37e-05	2.3e-10	5.19e-10
	Total	DBP	3	rs1716990	41930717	intronic	ULK4	T	C	0.825911	-0.5959	0.0967	7.17e-10	2.06e-09	-0.6033	0.09331	1.01e-10	1.64e-09	-0.02232	0.01091	0.0407731	0.034426	7.37e-05	2.39e-10	5.39e-10
	Total	DBP	3	rs1716647	41931134	intronic	ULK4	T	C	0.82609	-0.5961	0.0967	7.07e-10	2.03e-09	-0.6033	0.09334	1.02e-10	1.66e-09	-0.02212	0.01091	0.0426115	0.0360738	7.36e-05	2.49e-10	5.59e-10
	Total	DBP	3	rs1716648	41931357	intronic	ULK4	A	G	0.825933	-0.5963	0.0967	6.98e-10	2.01e-09	-0.6038	0.09331	9.74e-11	1.59e-09	-0.02237	0.01091	0.0403242	0.0340243	7.37e-05	2.3e-10	5.19e-10
	Total	DBP	3	rs73069292	41932471	intronic	ULK4	C	T	0.153657	0.6091	0.1016	2.03e-09	5.53e-09	0.6192	0.09804	2.69e-10	3.85e-09	0.02441	0.01149	0.033632	0.0280681	8.45e-05	5.53e-10	1.21e-09
	Total	DBP	3	rs1716993	41933064	intronic	ULK4	C	G	0.825933	-0.5963	0.0967	6.98e-10	2.01e-09	-0.6038	0.09331	9.74e-11	1.59e-09	-0.02237	0.01091	0.0403242	0.0340243	7.37e-05	2.3e-10	5.19e-10
	Total	DBP	3	rs1716651	41933607	intronic	ULK4	T	A	0.825329	-0.5883	0.0965	1.09e-09	3.05e-09	-0.5951	0.09316	1.68e-10	2.56e-09	-0.02198	0.01089	0.0435532	0.0369195	7.36e-05	4.1e-10	9.05e-10
	Total	DBP	3	rs1716652	41934043	intronic	ULK4	T	A	0.825374	-0.5813	0.0965	1.7e-09	4.68e-09	-0.5879	0.09317	2.79e-10	3.98e-09	-0.02152	0.01089	0.0481406	0.0410541	7.37e-05	7.12e-10	1.54e-09
	Total	DBP	3	rs1716653	41934106	intronic	ULK4	A	C	0.826068	-0.5973	0.0967	6.54e-10	1.89e-09	-0.6049	0.09334	9.14e-11	1.5e-09	-0.02253	0.01091	0.0389156	0.0327654	7.36e-05	2.11e-10	4.76e-10
	Total	DBP	3	rs17218264	41934355	intronic	ULK4	C	T	0.153657	0.6091	0.1016	2.03e-09	5.53e-09	0.6192	0.09804	2.69e-10	3.85e-09	0.02441	0.01149	0.033632	0.0280681	8.45e-05	5.53e-10	1.21e-09
	Total	DBP	3	rs939558	41934548	intronic	ULK4	A	C	0.825329	-0.5883	0.0965	1.09e-09	3.05e-09	-0.5951	0.09316	1.68e-10	2.56e-09	-0.02198	0.01089	0.0435532	0.0369195	7.36e-05	4.1e-10	9.05e-10
	Total	DBP	3	rs56207540	41935135	intronic	ULK4	C	G	0.153657	0.6091	0.1016	2.03e-09	5.53e-09	0.6192	0.09804	2.69e-10	3.85e-09	0.02441	0.01149	0.033632	0.0280681	8.45e-05	5.53e-10	1.21e-09
	Total	DBP	3	rs34121549	41935281	intronic	ULK4	T	C	0.826023	-0.594	0.0967	8.11e-10	2.32e-09	-0.6014	0.09333	1.17e-10	1.86e-09	-0.02219	0.01091	0.0419603	0.0354896	7.42e-05	2.82e-10	6.3e-10
	Total	DBP	3	rs111419796	41935476	intronic	ULK4	A	G	0.154127	0.6099	0.1015	1.87e-09	5.1e-09	0.6195	0.09793	2.52e-10	3.64e-09	0.02377	0.01148	0.0384002	0.0323054	8.47e-05	5.71e-10	1.24e-09
	Total	DBP	3	rs3934103	41935722	intronic	ULK4	T	C	0.826045	-0.5982	0.0967	6.17e-10	1.79e-09	-0.6058	0.09333	8.53e-11	1.42e-09	-0.02261	0.01091	0.0382272	0.0321511	7.37e-05	1.95e-10	4.42e-10
	Total	DBP	3	rs73071203	41935972	intronic	ULK4	C	A	0.153657	0.6091	0.1016	2.03e-09	5.53e-09	0.6192	0.09804	2.69e-10	3.85e-09	0.02441	0.01149	0.033632	0.0280681	8.45e-05	5.53e-10	1.21e-09
	Total	DBP	3	rs58069203	41935996	intronic	ULK4	C	CCT	0.825508	-0.5952	0.0966	7.21e-10	2.07e-09	-0.6028	0.09327	1.03e-10	1.66e-09	-0.02201	0.0109	0.0434596	0.0368354	7.37e-05	2.53e-10	5.68e-10
	Total	DBP	3	rs146197255	41937148	intronic	ULK4	A	AG	0.153657	0.6091	0.1016	2.03e-09	5.53e-09	0.6192	0.09804	2.69e-10	3.85e-09	0.02441	0.01149	0.033632	0.0280681	8.45e-05	5.53e-10	1.21e-09
	Total	DBP	3	rs73071208	41937246	intronic	ULK4	T	A	0.153635	0.6089	0.1016	2.06e-09	5.6e-09	0.6192	0.09807	2.72e-10	3.89e-09	0.02446	0.01149	0.0332702	0.0277479	8.41e-05	5.56e-10	1.21e-09
	Total	DBP	3	rs1717011	41938707	intronic	ULK4	C	T	0.825463	-0.5942	0.0965	7.39e-10	2.12e-09	-0.601	0.09319	1.12e-10	1.8e-09	-0.02163	0.01089	0.0470082	0.0400313	7.35e-05	2.91e-10	6.51e-10
	Total	DBP	3	rs1717020	41939998	intronic	ULK4	A	C	0.825665	-0.5988	0.0966	5.69e-10	1.66e-09	-0.6061	0.09324	8.01e-11	1.34e-09	-0.02227	0.0109	0.0410406	0.0346655	7.33e-05	1.92e-10	4.35e-10
	Total	DBP	3	rs73071212	41940364	intronic	ULK4	A	C	0.153657	0.6092	0.1016	2.02e-09	5.5e-09	0.6192	0.09805	2.7e-10	3.87e-09	0.02431	0.01149	0.0343658	0.0287181	8.44e-05	5.63e-10	1.23e-09
	Total	DBP	3	rs113611706	41941750	intronic	ULK4	C	T	0.153724	0.6085	0.1016	2.11e-09	5.73e-09	0.618	0.09802	2.88e-10	4.1e-09	0.02326	0.01149	0.0429322	0.0363617	8.48e-05	6.96e-10	1.51e-09
	Total	DBP	3	rs1716692	41942294	intronic	ULK4	A	G	0.825642	-0.5952	0.0966	7.21e-10	2.07e-09	-0.602	0.09323	1.07e-10	1.72e-09	-0.02196	0.0109	0.0439383	0.0372657	7.32e-05	2.64e-10	5.92e-10
	Total	DBP	3	rs1717021	41942368	intronic	ULK4	T	A	0.825486	-0.5894	0.0966	1.05e-09	2.96e-09	-0.5961	0.0932	1.6e-10	2.44e-09	-0.02226	0.0109	0.0411315	0.0347469	7.35e-05	3.73e-10	8.27e-10
	Total	DBP	3	rs1717023	41942721	intronic	ULK4	A	G	0.825575	-0.5954	0.0966	7.11e-10	2.05e-09	-0.6024	0.09322	1.03e-10	1.67e-09	-0.02201	0.0109	0.0434596	0.0368354	7.35e-05	2.55e-10	5.73e-10
	Total	DBP	3	rs113300894	41942751	intronic	ULK4	C	G	0.153635	0.6104	0.1016	1.88e-09	5.13e-09	0.6203	0.09809	2.55e-10	3.68e-09	0.02443	0.0115	0.0336411	0.0280761	8.39e-05	5.21e-10	1.14e-09
	Total	DBP	3	rs60130248	41942845	intronic	ULK4	T	TTAAA	0.825127	-0.5812	0.0965	1.71e-09	4.7e-09	-0.5885	0.0931	2.6e-10	3.74e-09	-0.02331	0.01088	0.0321562	0.0267635	7.36e-05	5.09e-10	1.11e-09
	Total	DBP	3	rs10707754	41943282	intronic	ULK4	T	TG	0.823046	-0.5671	0.0961	3.61e-09	9.52e-09	-0.5741	0.09272	5.95e-10	7.71e-09	-0.02193	0.01084	0.0430667	0.0364825	7.21e-05	1.35e-09	2.85e-09
	Total	DBP	3	rs1624519	41943308	intronic	ULK4	A	G	0.825575	-0.5954	0.0966	7.11e-10	2.05e-09	-0.6024	0.09322	1.03e-10	1.67e-09	-0.02201	0.0109	0.0434596	0.0368354	7.35e-05	2.55e-10	5.73e-10
	Total	DBP	3	rs1717024	41943396	intronic	ULK4	A	C	0.825575	-0.5954	0.0966	7.11e-10	2.05e-09	-0.6024	0.09322	1.03e-10	1.67e-09	-0.02201	0.0109	0.0434596	0.0368354	7.35e-05	2.55e-10	5.73e-10
	Total	DBP	3	rs11129935	41943711	intronic	ULK4	C	A	0.15359	0.6072	0.1016	2.28e-09	6.17e-09	0.617	0.09806	3.13e-10	4.4e-09	0.02412	0.01149	0.0357978	0.0299887	8.45e-05	6.69e-10	1.45e-09
	Total	DBP	3	rs1716693	41944108	intronic	ULK4	T	C	0.825441	-0.5897	0.0966	1.03e-09	2.91e-09	-0.5965	0.0932	1.55e-10	2.39e-09	-0.02226	0.0109	0.0411315	0.0347469	7.35e-05	3.64e-10	8.08e-10
	Total	DBP	3	rs9876960	41944320	intronic	ULK4	T	C	0.825575	-0.5954	0.0966	7.11e-10	2.05e-09	-0.6024	0.09322	1.03e-10	1.67e-09	-0.02201	0.0109	0.0434596	0.0368354	7.35e-05	2.55e-10	5.73e-10
	Total	DBP	3	rs1716694	41944907	intronic	ULK4	T	G	0.825687	-0.5974	0.0966	6.24e-10	1.81e-09	-0.6045	0.09324	8.98e-11	1.48e-09	-0.02225	0.0109	0.0412226	0.0348285	7.33e-05	2.16e-10	4.88e-10
	Total	DBP	3	rs147117994	41945258	intronic	ULK4	A	AATGG	0.153769	0.607	0.1016	2.31e-09	6.24e-09	0.6169	0.09802	3.1e-10	4.37e-09	0.02404	0.01149	0.0364158	0.030538	8.46e-05	6.7e-10	1.45e-09
	Total	DBP	3	rs17284313	41945295	intronic	ULK4	C	A	0.153657	0.6092	0.1016	2.02e-09	5.5e-09	0.6192	0.09805	2.7e-10	3.87e-09	0.02431	0.01149	0.0343658	0.0287181	8.44e-05	5.63e-10	1.23e-09
	Total	DBP	3	rs73071222	41945404	intronic	ULK4	T	C	0.153657	0.6092	0.1016	2.02e-09	5.5e-09	0.6192	0.09805	2.7e-10	3.87e-09	0.02431	0.01149	0.0343658	0.0287181	8.44e-05	5.63e-10	1.23e-09
	Total	DBP	3	rs17218441	41945552	intronic	ULK4	G	A	0.153657	0.6092	0.1016	2.02e-09	5.5e-09	0.6192	0.09805	2.7e-10	3.87e-09	0.02431	0.01149	0.0343658	0.0287181	8.44e-05	5.63e-10	1.23e-09
	Total	DBP	3	rs17218504	41945786	intronic	ULK4	G	A	0.153635	0.6072	0.1016	2.28e-09	6.17e-09	0.6172	0.09805	3.08e-10	4.34e-09	0.02426	0.01149	0.0347378	0.0290479	8.45e-05	6.47e-10	1.4e-09
	Total	DBP	3	rs10716860	41946031	intronic	ULK4	A	AC	0.825351	-0.5932	0.0966	8.21e-10	2.34e-09	-0.5997	0.0932	1.24e-10	1.96e-09	-0.0221	0.0109	0.042609	0.0360715	7.35e-05	2.99e-10	6.67e-10
	Total	DBP	3	rs1717027	41946428	intronic	ULK4	C	T	0.825575	-0.5954	0.0966	7.11e-10	2.05e-09	-0.6024	0.09322	1.03e-10	1.67e-09	-0.02201	0.0109	0.0434596	0.0368354	7.35e-05	2.55e-10	5.73e-10
	Total	DBP	3	rs1716695	41947203	intronic	ULK4	T	C	0.825441	-0.5897	0.0966	1.03e-09	2.91e-09	-0.5965	0.0932	1.55e-10	2.39e-09	-0.02226	0.0109	0.0411315	0.0347469	7.35e-05	3.64e-10	8.08e-10
	Total	DBP	3	rs113803925	41948367	intronic	ULK4	T	C	0.153187	0.6024	0.1017	3.16e-09	8.38e-09	0.6125	0.09816	4.38e-10	5.9e-09	0.0238	0.0115	0.0384931	0.0323883	8.47e-05	9.68e-10	2.07e-09
	Total	DBP	3	rs7372217	41948630	intronic	ULK4	A	G	0.825418	-0.5918	0.0966	8.99e-10	2.55e-09	-0.5985	0.09319	1.34e-10	2.1e-09	-0.02232	0.01089	0.0404048	0.0340963	7.36e-05	3.13e-10	6.98e-10
	Total	DBP	3	rs12330747	41949337	intronic	ULK4	C	A	0.825262	-0.5871	0.0965	1.17e-09	3.28e-09	-0.5935	0.09316	1.88e-10	2.82e-09	-0.02173	0.01089	0.0459983	0.0391203	7.33e-05	4.71e-10	1.03e-09
	Total	DBP	3	rs140020439	41949486	intronic	ULK4	A	G	0.153724	0.6118	0.1016	1.73e-09	4.74e-09	0.6217	0.09802	2.26e-10	3.31e-09	0.02425	0.01149	0.0348127	0.0291142	8.46e-05	4.8e-10	1.05e-09
	Total	DBP	3	rs146178523	41949676	intronic	ULK4	G	GC	0.153411	0.6154	0.1017	1.44e-09	3.98e-09	0.6252	0.09817	1.91e-10	2.86e-09	0.02467	0.01151	0.0320847	0.0267004	8.4e-05	3.84e-10	8.49e-10
	Total	DBP	3	rs142874902	41950494	intronic	ULK4	T	C	0.153612	0.612	0.1016	1.71e-09	4.68e-09	0.6226	0.0981	2.2e-10	3.24e-09	0.02486	0.0115	0.0306383	0.0254254	8.48e-05	4.28e-10	9.42e-10
	Total	DBP	3	rs73071236	41950550	intronic	ULK4	G	A	0.153724	0.6098	0.1016	1.95e-09	5.31e-09	0.6203	0.09806	2.52e-10	3.64e-09	0.0246	0.01149	0.0322747	0.0268681	8.49e-05	5.1e-10	1.12e-09
	Total	DBP	3	rs73071238	41950751	intronic	ULK4	G	A	0.153948	0.6045	0.1015	2.59e-09	6.96e-09	0.6159	0.098	3.29e-10	4.59e-09	0.02526	0.01149	0.0279182	0.0230374	8.52e-05	5.96e-10	1.3e-09
	Total	DBP	3	rs112787664	41950949	intronic	ULK4	T	C	0.153612	0.612	0.1016	1.71e-09	4.68e-09	0.6226	0.0981	2.2e-10	3.24e-09	0.02486	0.0115	0.0306383	0.0254254	8.48e-05	4.28e-10	9.42e-10
	Total	DBP	3	rs73071239	41951118	intronic	ULK4	A	C	0.153567	0.6159	0.1017	1.4e-09	3.87e-09	0.6264	0.09812	1.72e-10	2.62e-09	0.02461	0.0115	0.0323548	0.0269389	8.47e-05	3.52e-10	7.8e-10
	Total	DBP	3	rs73071242	41951519	intronic	ULK4	C	T	0.15359	0.6119	0.1016	1.72e-09	4.71e-09	0.6226	0.0981	2.2e-10	3.24e-09	0.02494	0.0115	0.0301058	0.0249569	8.47e-05	4.24e-10	9.34e-10
	Total	DBP	3	rs56983571	41952981	intronic	ULK4	C	T	0.153612	0.612	0.1016	1.71e-09	4.68e-09	0.6226	0.0981	2.2e-10	3.24e-09	0.02486	0.0115	0.0306383	0.0254254	8.48e-05	4.28e-10	9.42e-10
	Total	DBP	3	rs113923306	41953456	intronic	ULK4	T	C	0.153612	0.612	0.1016	1.71e-09	4.68e-09	0.6226	0.0981	2.2e-10	3.24e-09	0.02486	0.0115	0.0306383	0.0254254	8.48e-05	4.28e-10	9.42e-10
	Total	DBP	3	rs142839172	41953492	intronic	ULK4	A	G	0.153545	0.6071	0.1016	2.3e-09	6.2e-09	0.6174	0.09811	3.12e-10	4.38e-09	0.02492	0.0115	0.0302382	0.0250733	8.48e-05	5.94e-10	1.29e-09
	Total	DBP	3	rs6807562	41954163	intronic	ULK4	C	T	0.153724	0.6132	0.1016	1.59e-09	4.37e-09	0.6241	0.09805	1.95e-10	2.91e-09	0.02528	0.01149	0.0277945	0.0229292	8.46e-05	3.59e-10	7.96e-10
	Total	DBP	3	rs6805140	41954299	intronic	ULK4	G	A	0.153657	0.6069	0.1016	2.32e-09	6.27e-09	0.6172	0.09809	3.13e-10	4.4e-09	0.02457	0.01149	0.0324858	0.0270546	8.46e-05	6.26e-10	1.36e-09
	Total	DBP	3	rs2272007	41954644	exonic	ULK4	C	T	0.825418	-0.5936	0.0966	8e-10	2.29e-09	-0.6008	0.09322	1.16e-10	1.85e-09	-0.02248	0.0109	0.0391711	0.0329935	7.39e-05	2.65e-10	5.95e-10
	Total	DBP	3	rs17284472	41954812	intronic	ULK4	A	G	0.153769	0.6108	0.1016	1.83e-09	5.02e-09	0.6214	0.09806	2.34e-10	3.42e-09	0.0246	0.01149	0.0322747	0.0268681	8.51e-05	4.73e-10	1.04e-09
	Total	DBP	3	rs73830583	41955456	intronic	ULK4	T	C	0.153567	0.6117	0.1017	1.8e-09	4.93e-09	0.6224	0.09812	2.25e-10	3.3e-09	0.02491	0.0115	0.0303045	0.0251317	8.49e-05	4.36e-10	9.59e-10
	Total	DBP	3	rs2272006	41955567	intronic	ULK4	T	C	0.825463	-0.5926	0.0966	8.54e-10	2.43e-09	-0.5998	0.09322	1.24e-10	1.96e-09	-0.02248	0.0109	0.0391711	0.0329935	7.38e-05	2.86e-10	6.39e-10
	Total	DBP	3	rs60690674	41956319	intronic	ULK4	C	G	0.153724	0.6098	0.1016	1.95e-09	5.31e-09	0.6203	0.09806	2.52e-10	3.64e-09	0.0246	0.01149	0.0322747	0.0268681	8.49e-05	5.1e-10	1.12e-09
	Total	DBP	3	rs9842305	41956920	intronic	ULK4	A	G	0.825463	-0.5926	0.0966	8.54e-10	2.43e-09	-0.5998	0.09322	1.24e-10	1.96e-09	-0.02248	0.0109	0.0391711	0.0329935	7.38e-05	2.86e-10	6.39e-10
	Total	DBP	3	rs151207782	41957295	intronic	ULK4	A	AAT	0.153455	0.611	0.1017	1.88e-09	5.13e-09	0.6217	0.09812	2.36e-10	3.43e-09	0.02526	0.0115	0.0280546	0.0231569	8.47e-05	4.32e-10	9.51e-10
	Total	DBP	3	rs56728371	41957889	intronic	ULK4	A	T	0.153702	0.6094	0.1016	2e-09	5.44e-09	0.6199	0.09807	2.6e-10	3.74e-09	0.02459	0.01149	0.0323449	0.0269302	8.5e-05	5.23e-10	1.14e-09
	Total	DBP	3	rs80066790	41959351	intronic	ULK4	G	A	0.153635	0.6105	0.1016	1.87e-09	5.1e-09	0.6211	0.09809	2.42e-10	3.52e-09	0.02477	0.0115	0.031247	0.0259615	8.53e-05	4.79e-10	1.05e-09
	Total	DBP	3	rs1474219	41959421	intronic	ULK4	A	G	0.825598	-0.5983	0.0966	5.88e-10	1.71e-09	-0.6057	0.09323	8.2e-11	1.37e-09	-0.02223	0.0109	0.0414052	0.0349921	7.38e-05	2e-10	4.52e-10
	Total	DBP	3	rs79323474	41959481	intronic	ULK4	T	C	0.153612	0.6109	0.1016	1.82e-09	4.99e-09	0.6216	0.09809	2.34e-10	3.42e-09	0.02503	0.0115	0.0295163	0.0244388	8.48e-05	4.44e-10	9.77e-10
	Total	DBP	3	rs139612344	41959535	intronic	ULK4	A	ATAAT	0.153478	0.6095	0.1017	2.06e-09	5.6e-09	0.6193	0.09814	2.78e-10	3.97e-09	0.02408	0.01151	0.0364301	0.0305507	8.34e-05	5.98e-10	1.3e-09
	Total	DBP	3	rs73071259	41960355	intronic	ULK4	A	G	0.15359	0.6108	0.1016	1.83e-09	5.02e-09	0.6216	0.09808	2.33e-10	3.4e-09	0.0251	0.01149	0.0289249	0.0239197	8.46e-05	4.35e-10	9.59e-10
	Total	DBP	3	rs7639859	41960495	intronic	ULK4	T	C	0.153746	0.6108	0.1016	1.83e-09	5.02e-09	0.6212	0.09806	2.37e-10	3.46e-09	0.02463	0.01149	0.0320647	0.0266828	8.49e-05	4.78e-10	1.05e-09
	Total	DBP	3	rs55916855	41961269	intronic	ULK4	G	A	0.153635	0.6143	0.1016	1.48e-09	4.1e-09	0.6251	0.09809	1.86e-10	2.79e-09	0.02486	0.0115	0.0306383	0.0254254	8.48e-05	3.65e-10	8.08e-10
	Total	DBP	3	rs11717170	41961319	intronic	ULK4	C	G	0.825598	-0.5996	0.0966	5.4e-10	1.58e-09	-0.607	0.09323	7.48e-11	1.26e-09	-0.02212	0.0109	0.0424219	0.0359036	7.38e-05	1.85e-10	4.2e-10
	Total	DBP	3	rs73071261	41961877	intronic	ULK4	A	C	0.153635	0.6143	0.1016	1.48e-09	4.1e-09	0.6251	0.09809	1.86e-10	2.79e-09	0.02486	0.0115	0.0306383	0.0254254	8.48e-05	3.65e-10	8.08e-10
	Total	DBP	3	rs73830585	41962206	promoter	ULK4	A	T	0.153635	0.6143	0.1016	1.48e-09	4.1e-09	0.6251	0.09809	1.86e-10	2.79e-09	0.02486	0.0115	0.0306383	0.0254254	8.48e-05	3.65e-10	8.08e-10
	Total	DBP	3	rs56201224	41962935	promoter	ULK4	C	A	0.153724	0.6133	0.1016	1.58e-09	4.34e-09	0.6241	0.09806	1.96e-10	2.92e-09	0.02463	0.01149	0.0320647	0.0266828	8.49e-05	3.99e-10	8.82e-10
	Total	DBP	3	rs55953604	41962936	promoter	ULK4	G	A	0.153724	0.6133	0.1016	1.58e-09	4.34e-09	0.6241	0.09806	1.96e-10	2.92e-09	0.02463	0.01149	0.0320647	0.0266828	8.49e-05	3.99e-10	8.82e-10
	Total	DBP	3	rs60874661	41963084	promoter	ULK4	G	GC	0.153478	0.6192	0.1017	1.14e-09	3.2e-09	0.6304	0.09812	1.32e-10	2.07e-09	0.02524	0.0115	0.0281792	0.023266	8.48e-05	2.49e-10	5.6e-10
	Total	DBP	3	rs4434125	41963189	intergenic	ULK4/TRAK1	G	A	0.153612	0.6146	0.1016	1.46e-09	4.03e-09	0.6254	0.0981	1.83e-10	2.75e-09	0.02485	0.0115	0.0307054	0.0254845	8.49e-05	3.6e-10	7.98e-10
	Total	DBP	3	rs2090801	41963289	intergenic	ULK4/TRAK1	G	A	0.825441	-0.5943	0.0966	7.64e-10	2.19e-09	-0.6014	0.09322	1.11e-10	1.78e-09	-0.0223	0.0109	0.040769	0.0344223	7.38e-05	2.61e-10	5.87e-10
	Total	DBP	3	rs56290987	41963390	intergenic	ULK4/TRAK1	C	T	0.154127	0.6139	0.1015	1.46e-09	4.05e-09	0.6246	0.09797	1.82e-10	2.75e-09	0.02474	0.01148	0.0311577	0.0258829	8.4e-05	3.62e-10	8.03e-10
	Total	DBP	3	rs60966614	41963674	intergenic	ULK4/TRAK1	G	A	0.153635	0.6143	0.1016	1.48e-09	4.1e-09	0.6251	0.09809	1.86e-10	2.79e-09	0.02486	0.0115	0.0306383	0.0254254	8.48e-05	3.65e-10	8.08e-10
	Total	DBP	3	rs12492599	41964242	intergenic	ULK4/TRAK1	A	C	0.824971	-0.5937	0.0965	7.64e-10	2.19e-09	-0.6008	0.09313	1.11e-10	1.78e-09	-0.02227	0.01089	0.0408553	0.0344996	7.32e-05	2.61e-10	5.86e-10
	Total	DBP	3	rs73073226	41964346	intergenic	ULK4/TRAK1	C	T	0.154239	0.6117	0.1015	1.67e-09	4.6e-09	0.6222	0.09794	2.11e-10	3.12e-09	0.02447	0.01148	0.0330452	0.027549	8.42e-05	4.32e-10	9.52e-10
	Total	DBP	3	rs74947509	41964831	intergenic	ULK4/TRAK1	C	T	0.154194	0.6164	0.1015	1.26e-09	3.5e-09	0.6265	0.09795	1.59e-10	2.44e-09	0.0241	0.01148	0.0357902	0.0299819	8.4e-05	3.48e-10	7.73e-10
	Total	DBP	3	rs114478966	41965558	intergenic	ULK4/TRAK1	C	T	0.153702	0.6169	0.1016	1.26e-09	3.53e-09	0.627	0.09807	1.62e-10	2.48e-09	0.02422	0.01149	0.0350379	0.029314	8.48e-05	3.51e-10	7.79e-10
	Total	DBP	3	rs10510732	41965847	intergenic	ULK4/TRAK1	A	G	0.15359	0.6191	0.1016	1.1e-09	3.1e-09	0.6294	0.0981	1.4e-10	2.18e-09	0.02449	0.0115	0.0332075	0.0276925	8.46e-05	2.94e-10	6.57e-10
	Total	DBP	3	rs73073229	41966358	intergenic	ULK4/TRAK1	C	T	0.153612	0.619	0.1016	1.11e-09	3.12e-09	0.6295	0.0981	1.39e-10	2.17e-09	0.02471	0.0115	0.0316585	0.0263244	8.47e-05	2.83e-10	6.33e-10
	Total	DBP	3	rs113379006	41966694	intergenic	ULK4/TRAK1	T	C	0.153635	0.6181	0.1016	1.17e-09	3.29e-09	0.6286	0.09809	1.47e-10	2.28e-09	0.02478	0.0115	0.0311789	0.0259015	8.48e-05	2.95e-10	6.59e-10
	Total	DBP	3	rs73073230	41966771	intergenic	ULK4/TRAK1	A	G	0.153612	0.619	0.1016	1.11e-09	3.12e-09	0.6295	0.0981	1.39e-10	2.17e-09	0.02471	0.0115	0.0316585	0.0263244	8.47e-05	2.83e-10	6.33e-10
	Total	DBP	3	rs113144620	41966820	intergenic	ULK4/TRAK1	G	A	0.154104	0.6186	0.1015	1.1e-09	3.08e-09	0.6289	0.09797	1.37e-10	2.14e-09	0.02459	0.01148	0.0321946	0.0267974	8.4e-05	2.81e-10	6.29e-10
	Total	DBP	3	rs78629637	41967289	intergenic	ULK4/TRAK1	T	C	0.153814	0.61	0.1016	1.93e-09	5.25e-09	0.6195	0.09807	2.67e-10	3.83e-09	0.0239	0.01149	0.0375191	0.0315201	8.51e-05	5.94e-10	1.29e-09
	Total	DBP	3	rs10510733	41967700	intergenic	ULK4/TRAK1	C	T	0.154239	0.6073	0.1015	2.19e-09	5.93e-09	0.6167	0.09795	3.05e-10	4.31e-09	0.02397	0.01148	0.0367997	0.0308795	8.39e-05	6.62e-10	1.43e-09
	Total	DBP	3	rs9835059	41968234	intergenic	ULK4/TRAK1	G	A	0.825351	-0.5887	0.0966	1.1e-09	3.09e-09	-0.5943	0.09322	1.83e-10	2.75e-09	-0.02162	0.0109	0.0473131	0.0403065	7.35e-05	4.68e-10	1.03e-09
	Total	DBP	3	rs73073233	41969058	intergenic	ULK4/TRAK1	G	A	0.154216	0.6104	0.1015	1.81e-09	4.96e-09	0.6201	0.09795	2.44e-10	3.54e-09	0.02389	0.01148	0.0374329	0.0314433	8.39e-05	5.41e-10	1.18e-09
	Total	DBP	3	rs73073234	41970579	intergenic	ULK4/TRAK1	T	C	0.153791	0.6047	0.1016	2.65e-09	7.11e-09	0.6139	0.09805	3.82e-10	5.24e-09	0.02384	0.01149	0.0380007	0.0319492	8.43e-05	8.4e-10	1.81e-09
	Total	DBP	3	rs73073235	41971201	intergenic	ULK4/TRAK1	A	C	0.154283	0.6043	0.1015	2.62e-09	7.03e-09	0.6134	0.09793	3.76e-10	5.16e-09	0.02372	0.01148	0.0388094	0.0326706	8.36e-05	8.33e-10	1.79e-09
	Total	DBP	3	rs56332587	41971222	intergenic	ULK4/TRAK1	C	T	0.154283	0.6043	0.1015	2.62e-09	7.03e-09	0.6134	0.09793	3.76e-10	5.16e-09	0.02372	0.01148	0.0388094	0.0326706	8.36e-05	8.33e-10	1.79e-09
	Total	DBP	3	rs7373694	41971227	intergenic	ULK4/TRAK1	A	G	0.824725	-0.581	0.0965	1.74e-09	4.76e-09	-0.5864	0.0931	3e-10	4.24e-09	-0.02147	0.01089	0.0486629	0.0415263	7.28e-05	7.57e-10	1.63e-09
	Total	DBP	3	rs58916656	41971289	intergenic	ULK4/TRAK1	G	C	0.154283	0.6043	0.1015	2.62e-09	7.03e-09	0.6134	0.09793	3.76e-10	5.16e-09	0.02372	0.01148	0.0388094	0.0326706	8.36e-05	8.33e-10	1.79e-09
	Total	DBP	3	rs9856633	41972358	intergenic	ULK4/TRAK1	G	A	0.825083	-0.5861	0.0965	1.25e-09	3.49e-09	-0.5912	0.09317	2.22e-10	3.26e-09	-0.0214	0.0109	0.049611	0.0423843	7.35e-05	5.78e-10	1.26e-09
	Total	DBP	3	rs73073238	41972833	intergenic	ULK4/TRAK1	C	G	0.153836	0.6052	0.1016	2.57e-09	6.91e-09	0.614	0.09804	3.78e-10	5.19e-09	0.02392	0.0115	0.0375255	0.0315257	8.46e-05	8.22e-10	1.77e-09
	Total	DBP	3	rs55711236	41979311	intergenic	ULK4/TRAK1	T	C	0.138193	0.5217	0.1059	8.38e-07	1.66e-06	0.5286	0.1022	2.31e-07	1.41e-06	0.02145	0.01192	0.0719402	0.0628319	8.96e-05	5.56e-07	9.43e-07
	Total	DBP	3	rs11926737	41992515	intergenic	ULK4/TRAK1	T	C	0.84368	-0.5063	0.1007	4.96e-07	1.01e-06	-0.5099	0.09719	1.55e-07	9.93e-07	-0.01754	0.01131	0.12094	0.108866	7.89e-05	5.28e-07	8.96e-07
	Total	DBP	3	rs794904	41993665	intergenic	ULK4/TRAK1	A	G	0.843747	-0.506	0.1007	5.04e-07	1.03e-06	-0.5099	0.0972	1.56e-07	9.95e-07	-0.01846	0.01131	0.102641	0.0915254	7.86e-05	4.76e-07	8.12e-07
	Total	DBP	3	rs77014899	41996388	intergenic	ULK4/TRAK1	C	T	0.151978	0.5083	0.1017	5.79e-07	1.17e-06	0.512	0.09814	1.82e-07	1.14e-06	0.01969	0.01146	0.0857692	0.0756867	7.98e-05	4.94e-07	8.4e-07
	Total	DBP	3	rs115702638	42017102	intergenic	ULK4/TRAK1	T	C	0.15576	0.5022	0.1007	6.13e-07	1.23e-06	0.5085	0.09723	1.7e-07	1.07e-06	0.02154	0.01134	0.0575026	0.0495607	8.1e-05	3.63e-07	6.24e-07
	Total	DBP	3	rs7652506	42018743	intergenic	ULK4/TRAK1	T	C	0.155783	0.5004	0.1007	6.72e-07	1.35e-06	0.5062	0.09723	1.93e-07	1.2e-06	0.02124	0.01134	0.0610662	0.0528205	8.1e-05	4.26e-07	7.29e-07
	Total	DBP	3	rs56994465	42020114	intergenic	ULK4/TRAK1	G	A	0.155805	0.4993	0.1007	7.11e-07	1.42e-06	0.5052	0.09722	2.03e-07	1.26e-06	0.02131	0.01134	0.0602187	0.0520443	8.13e-05	4.44e-07	7.59e-07
	Total	DBP	4	rs6828529	110314142	intergenic	ELOVL6/ENPEP	C	T	0.393452	0.3869	0.0752	2.68e-07	5.63e-07	0.3699	0.07241	3.25e-07	1.89e-06	-0.01013	0.00845	0.230599	0.215206	5.21e-05	5.6e-07	9.49e-07
	Total	DBP	5	rs3762988	32709547	intronic	NPR3	T	C	0.390364	-0.3947	0.0752	1.53e-07	3.32e-07	-0.3961	0.07261	4.89e-08	3.62e-07	0.005701	0.008524	0.503612	0.489286	5.03e-05	1.85e-07	3.27e-07
	Prospective	DBP	5	rs114467740	155931281	intergenic	KIF4B/SGCD	C	T	0.0377614	0.8093	0.3123	0.00955812	0.0100174	0.6457	0.3021	0.0325678	0.0409465	-0.155	0.03168	9.95e-07	4.73e-07	0.001061	1.67e-07	2.19e-07
	Prospective	DBP	5	rs114131384	155933988	intergenic	KIF4B/SGCD	C	T	0.037611	0.8097	0.3127	0.00961482	0.0100761	0.6431	0.3025	0.0335074	0.0420376	-0.1559	0.03172	8.88e-07	4.2e-07	0.001077	1.51e-07	1.99e-07
	Prospective	DBP	5	rs180670944	155940854	intergenic	KIF4B/SGCD	G	A	0.037611	0.8097	0.3127	0.00961482	0.0100761	0.6431	0.3025	0.0335074	0.0420376	-0.1559	0.03172	8.88e-07	4.2e-07	0.001077	1.51e-07	1.99e-07
	Total	DBP	7	rs1859168	27202740	intronic	HOTTIP	C	A	0.927894	0.7402	0.1421	1.9e-07	4.07e-07	0.7253	0.1371	1.22e-07	8.06e-07	-0.007242	0.0162	0.654848	0.643965	0.0001729	5.83e-07	9.86e-07
	Total	DBP	7	rs2023843	27203602	intronic	HOTTIP	T	C	0.92711	0.7378	0.1414	1.81e-07	3.89e-07	0.724	0.1364	1.11e-07	7.41e-07	-0.00713	0.01608	0.657471	0.646658	0.0001707	5.32e-07	9.03e-07
	Total	DBP	7	rs2023844	27203619	intronic	HOTTIP	A	G	0.927804	0.7401	0.1421	1.91e-07	4.08e-07	0.7252	0.1371	1.23e-07	8.09e-07	-0.00737	0.01619	0.648951	0.637912	0.0001736	5.75e-07	9.73e-07
	Total	DBP	7	rs4722675	27204343	intronic	HOTTIP	G	A	0.927894	0.7402	0.1421	1.9e-07	4.07e-07	0.7253	0.1371	1.22e-07	8.06e-07	-0.007242	0.0162	0.654848	0.643965	0.0001729	5.83e-07	9.86e-07
	Total	DBP	7	rs929250	27205482	exonic	HOTTIP	T	G	0.927916	0.7426	0.1422	1.77e-07	3.8e-07	0.7275	0.1372	1.14e-07	7.6e-07	-0.006954	0.01621	0.667927	0.657398	0.0001741	5.48e-07	9.29e-07
	Total	DBP	7	rs60772526	27206377	exonic	HOTTIP	T	C	0.926707	0.7497	0.1408	1.01e-07	2.24e-07	0.7359	0.1359	6.13e-08	4.41e-07	-0.009662	0.01602	0.546428	0.532939	0.0001669	2.53e-07	4.41e-07
	Total	DBP	7	rs61056117	27206378	exonic	HOTTIP	T	A	0.92673	0.7429	0.1408	1.32e-07	2.88e-07	0.7291	0.1359	8.1e-08	5.63e-07	-0.009665	0.01602	0.546304	0.532811	0.0001673	3.34e-07	5.77e-07
	Total	DBP	18	rs8098883	60251236	intergenic	PMAIP1/MC4R	G	T	0.53066	0.3841	0.0733	1.6e-07	3.47e-07	0.3814	0.07094	7.6e-08	5.32e-07	0.002141	0.008309	0.79666	0.789939	4.76e-05	5.18e-07	8.8e-07
	Total	DBP	19	rs62107911	40620542	intronic	LTBP4	G	A	0.308366	0.4178	0.0803	1.96e-07	4.19e-07	0.4162	0.07728	7.22e-08	5.09e-07	0.0008302	0.009051	0.926917	0.924451	5.09e-05	4.8e-07	8.17e-07
	Total	DBP	22	rs132249	48718094	intronic	TAFA5	A	C	0.359189	-0.3906	0.0768	3.66e-07	7.57e-07	-0.3981	0.07426	8.28e-08	5.74e-07	-0.004312	0.008644	0.61789	0.60605	5.65e-05	5.74e-07	9.72e-07
	Total	DBP	22	rs130168	48719913	intronic	TAFA5	C	CA	0.36089	-0.3953	0.0768	2.64e-07	5.57e-07	-0.4048	0.07421	4.9e-08	3.63e-07	-0.006692	0.008634	0.438295	0.422959	5.5e-05	3.31e-07	5.72e-07
	Clinic	MAP	2	rs6718864	73347463	intergenic	EGR4/ALMS1	G	A	0.303154	0.6035	0.1178	3.01e-07	5.53e-07	0.599	0.1112	7.18e-08	8.98e-07	0.01515	0.01465	0.301076	0.285474	0.0001053	3.94e-07	9.39e-07
	Clinic	MAP	2	rs6709853	73348937	intergenic	EGR4/ALMS1	A	T	0.302103	0.61	0.1179	2.29e-07	4.27e-07	0.6043	0.1113	5.65e-08	7.36e-07	0.01385	0.01469	0.345774	0.330159	0.0001058	3.37e-07	8.1e-07
	Clinic	MAP	2	rs1522926	73364113	intergenic	EGR4/ALMS1	C	T	0.303186	0.6098	0.1178	2.26e-07	4.21e-07	0.6041	0.1112	5.56e-08	7.25e-07	0.0149	0.01466	0.309453	0.293828	0.0001046	3.15e-07	7.61e-07
	Clinic	MAP	2	rs2901437	73369896	intergenic	EGR4/ALMS1	G	T	0.305161	0.6075	0.1176	2.39e-07	4.45e-07	0.6028	0.111	5.62e-08	7.32e-07	0.01302	0.01462	0.373165	0.357668	0.0001017	3.39e-07	8.14e-07
	Clinic	MAP	2	rs6546827	73379365	intergenic	EGR4/ALMS1	T	C	0.292928	0.6217	0.1192	1.83e-07	3.45e-07	0.615	0.1126	4.71e-08	6.32e-07	0.01034	0.01482	0.485361	0.471139	0.0001108	3.12e-07	7.53e-07
	Clinic	MAP	2	rs6706409	73379380	intergenic	EGR4/ALMS1	C	A	0.292896	0.6226	0.1193	1.8e-07	3.39e-07	0.6156	0.1126	4.57e-08	6.16e-07	0.009839	0.01482	0.506754	0.492895	0.0001107	3.08e-07	7.44e-07
	Clinic	MAP	2	rs10165862	73383615	intergenic	EGR4/ALMS1	T	C	0.29382	0.6328	0.119	1.05e-07	2.03e-07	0.6227	0.1123	2.94e-08	4.26e-07	0.01038	0.01481	0.483379	0.469125	0.0001097	2.01e-07	4.99e-07
	Clinic	MAP	2	rs2421546	73413949	intronic	ALMS1	C	A	0.640045	-0.603	0.1128	9e-08	1.75e-07	-0.5925	0.1066	2.73e-08	4e-07	-0.01381	0.01397	0.322885	0.307243	9.42e-05	1.6e-07	4.02e-07
	Clinic	MAP	2	rs13022149	73414387	intronic	ALMS1	A	T	0.63928	-0.5918	0.1128	1.55e-07	2.94e-07	-0.582	0.1066	4.77e-08	6.38e-07	-0.01425	0.01397	0.307708	0.292087	9.39e-05	2.66e-07	6.49e-07
	Clinic	MAP	2	rs6730785	73415275	intronic	ALMS1	C	A	0.63791	-0.5947	0.1128	1.35e-07	2.57e-07	-0.5829	0.1066	4.55e-08	6.13e-07	-0.01381	0.01397	0.322885	0.307243	9.51e-05	2.62e-07	6.4e-07
	Clinic	MAP	2	rs1881246	73422994	intronic	ALMS1	A	T	0.639471	-0.5904	0.1129	1.7e-07	3.21e-07	-0.5786	0.1067	5.87e-08	7.59e-07	-0.01554	0.01396	0.265631	0.250246	9.24e-05	3.03e-07	7.34e-07
	Clinic	MAP	2	rs1528169	73442058	intronic	ALMS1	C	T	0.639758	-0.6027	0.1129	9.38e-08	1.82e-07	-0.5911	0.1067	3.03e-08	4.36e-07	-0.01525	0.01396	0.274654	0.259195	9.32e-05	1.64e-07	4.12e-07
	Clinic	MAP	2	rs34179114	73445040	intronic	ALMS1	GT	G	0.639662	-0.5986	0.1129	1.15e-07	2.2e-07	-0.5866	0.1067	3.85e-08	5.33e-07	-0.01567	0.01396	0.261653	0.246305	9.35e-05	2e-07	4.97e-07
	Clinic	MAP	2	rs2091504	73460667	intronic	ALMS1	T	G	0.639407	-0.5938	0.1129	1.44e-07	2.75e-07	-0.582	0.1067	4.91e-08	6.54e-07	-0.01492	0.01395	0.284829	0.269302	9.33e-05	2.62e-07	6.4e-07
	Clinic	MAP	2	rs142800387	73466339	intronic	ALMS1	G	A	0.639439	-0.5945	0.1129	1.4e-07	2.66e-07	-0.582	0.1066	4.77e-08	6.38e-07	-0.01385	0.01394	0.320445	0.304805	9.37e-05	2.75e-07	6.69e-07
	Clinic	MAP	2	rs780395	73473726	intronic	ALMS1	A	G	0.637177	-0.5897	0.1128	1.72e-07	3.24e-07	-0.5778	0.1066	5.95e-08	7.68e-07	-0.01369	0.01395	0.326414	0.310772	9.46e-05	3.37e-07	8.09e-07
	Clinic	MAP	2	rs780394	73473803	intronic	ALMS1	G	A	0.642912	-0.6023	0.1133	1.06e-07	2.04e-07	-0.5889	0.1071	3.83e-08	5.31e-07	-0.01121	0.01399	0.422966	0.407891	9.81e-05	2.45e-07	6.01e-07
	Clinic	MAP	2	rs1083923	73476247	intronic	ALMS1	G	A	0.643039	-0.6036	0.1133	9.96e-08	1.92e-07	-0.5906	0.1071	3.5e-08	4.92e-07	-0.01259	0.01399	0.368158	0.352633	9.78e-05	2.15e-07	5.3e-07
	Clinic	MAP	2	rs1083922	73476876	intronic	ALMS1	C	T	0.639662	-0.5939	0.1129	1.44e-07	2.73e-07	-0.5813	0.1067	5.09e-08	6.74e-07	-0.01514	0.01396	0.278131	0.262647	9.3e-05	2.71e-07	6.61e-07
	Clinic	MAP	2	rs1246091	73481770	intronic	ALMS1	A	T	0.639153	-0.6006	0.1129	1.04e-07	2e-07	-0.5878	0.1067	3.61e-08	5.06e-07	-0.01517	0.01395	0.276836	0.26136	9.29e-05	1.94e-07	4.81e-07
	Clinic	MAP	2	rs1246090	73483350	intronic	ALMS1	G	C	0.633801	-0.5952	0.1125	1.22e-07	2.33e-07	-0.5837	0.1063	4e-08	5.5e-07	-0.01431	0.01394	0.304636	0.289023	9.49e-05	2.27e-07	5.58e-07
	Clinic	MAP	2	rs1083921	73485515	intronic	ALMS1	G	C	0.645365	-0.6037	0.1135	1.04e-07	2.01e-07	-0.5893	0.1072	3.86e-08	5.35e-07	-0.01253	0.01399	0.370445	0.354932	9.76e-05	2.38e-07	5.84e-07
	Clinic	MAP	2	rs1083919	73486736	intronic	ALMS1	G	C	0.637273	-0.5865	0.1128	2e-07	3.75e-07	-0.5744	0.1066	7.11e-08	8.91e-07	-0.01451	0.01395	0.298273	0.282681	9.49e-05	3.87e-07	9.22e-07
	Clinic	MAP	2	rs10865398	73514370	intronic	ALMS1	T	G	0.355591	0.5976	0.1134	1.37e-07	2.6e-07	0.5854	0.1072	4.74e-08	6.35e-07	0.01139	0.014	0.415891	0.40074	9.92e-05	3.01e-07	7.29e-07
	Clinic	MAP	2	rs6745560	73599990	intronic	ALMS1	G	A	0.641351	-0.5931	0.113	1.53e-07	2.9e-07	-0.5806	0.1068	5.44e-08	7.12e-07	-0.01404	0.01397	0.314892	0.299257	9.47e-05	3.08e-07	7.45e-07
	Clinic	MAP	2	rs1815027	73604713	intronic	ALMS1	C	T	0.641255	-0.5957	0.1131	1.39e-07	2.64e-07	-0.5839	0.1068	4.57e-08	6.16e-07	-0.01429	0.01397	0.306352	0.290734	9.48e-05	2.59e-07	6.32e-07
	Clinic	MAP	2	rs4852308	73606908	intronic	ALMS1	G	T	0.640077	-0.6007	0.1129	1.03e-07	1.99e-07	-0.5874	0.1067	3.69e-08	5.15e-07	-0.01523	0.01395	0.27494	0.259479	9.28e-05	1.98e-07	4.9e-07
	Clinic	MAP	2	rs13009035	73618582	intergenic	ALMS1/NAT8	C	T	0.640682	-0.5943	0.1129	1.41e-07	2.68e-07	-0.5806	0.1067	5.29e-08	6.96e-07	-0.01457	0.01396	0.296626	0.281041	9.33e-05	2.88e-07	6.99e-07
	Clinic	MAP	2	rs4852952	73642780	promoter	NAT8	C	T	0.647467	-0.5971	0.1132	1.33e-07	2.54e-07	-0.5808	0.1069	5.54e-08	7.23e-07	-0.01542	0.01399	0.270368	0.254942	8.86e-05	2.89e-07	7e-07
	Clinic	MAP	2	rs4852953	73642781	promoter	NAT8	A	G	0.647404	-0.5953	0.1132	1.45e-07	2.76e-07	-0.579	0.1069	6.09e-08	7.83e-07	-0.01569	0.01399	0.262069	0.246717	8.87e-05	3.12e-07	7.54e-07
	Clinic	MAP	2	rs70965744	73659885	intronic	ALMS1P1	TC	T	0.646225	-0.5878	0.1131	2.02e-07	3.79e-07	-0.5729	0.1069	8.36e-08	1.02e-06	-0.01605	0.01397	0.250601	0.235372	9.2e-05	4.13e-07	9.8e-07
	Clinic	MAP	2	rs13017182	73663877	intronic	ALMS1P1	T	G	0.647436	-0.5976	0.1133	1.33e-07	2.54e-07	-0.5812	0.107	5.58e-08	7.28e-07	-0.01475	0.014	0.292079	0.276514	8.91e-05	3.02e-07	7.3e-07
	Clinic	MAP	3	rs62251246	73228773	intergenic	PPP4R2/PDZRN3	T	C	0.309748	-0.5705	0.1162	9.12e-07	1.6e-06	-0.5504	0.11	5.63e-07	5.03e-06	0.03083	0.01441	0.0323963	0.0271208	8.18e-05	2.04e-07	5.06e-07
	Clinic	MAP	3	rs9829217	73229899	intergenic	PPP4R2/PDZRN3	C	T	0.312361	-0.5717	0.1161	8.47e-07	1.49e-06	-0.5483	0.1098	5.93e-07	5.26e-06	0.03108	0.0144	0.0309019	0.0257979	8.27e-05	2.07e-07	5.12e-07
	Clinic	MAP	5	rs143090628	13204627	intergenic	LINC02220/DNAH5	A	G	0.0161835	2.086	0.4309	1.29e-06	2.23e-06	2.2	0.4068	6.37e-08	8.13e-07	0.11	0.05416	0.042253	0.0359277	0.0018	1.26e-07	3.21e-07
	Clinic	MAP	5	rs146055101	13231299	intergenic	LINC02220/DNAH5	C	G	0.0160242	2.0389	0.4331	2.51e-06	4.21e-06	2.155	0.4092	1.39e-07	1.56e-06	0.113	0.05424	0.0372208	0.0314149	0.001838	2.4e-07	5.9e-07
	Total	MAP	5	rs3762988	32709547	intronic	NPR3	T	C	0.390364	-0.4787	0.0883	5.92e-08	1.39e-07	-0.4694	0.08418	2.46e-08	3.1e-07	0.007986	0.01001	0.424985	0.410692	5.55e-05	8.96e-08	2.12e-07
	Prospective	MAP	5	rs114467740	155931281	intergenic	KIF4B/SGCD	C	T	0.0377614	1.2066	0.3688	0.00106906	0.00116498	1.088	0.3568	0.00229354	0.00360251	-0.1591	0.03669	1.45e-05	7.89e-06	0.001001	2.63e-07	3.61e-07
	Prospective	MAP	5	rs114131384	155933988	intergenic	KIF4B/SGCD	C	T	0.037611	1.2022	0.3693	0.00113254	0.00123317	1.081	0.3574	0.00248944	0.00388397	-0.1597	0.03674	1.38e-05	7.5e-06	0.001023	2.68e-07	3.68e-07
	Prospective	MAP	5	rs180670944	155940854	intergenic	KIF4B/SGCD	G	A	0.037611	1.2022	0.3693	0.00113254	0.00123317	1.081	0.3574	0.00248944	0.00388397	-0.1597	0.03674	1.38e-05	7.5e-06	0.001023	2.68e-07	3.68e-07
	Prospective	MAP	6	rs12196574	24377817	intronic	DCDC2	A	G	0.0673236	0.5457	0.2804	0.0516369	0.0534028	0.6588	0.2713	0.0151694	0.0204402	0.1341	0.027	6.81e-07	3.09e-07	0.0006814	6.25e-07	8.43e-07
	Total	MAP	6	rs13210511	126834566	intergenic	MIR588/RSPO3	T	C	0.444544	0.4113	0.0878	2.81e-06	5.33e-06	0.3968	0.08341	1.96e-06	1.27e-05	-0.02202	0.009842	0.0252635	0.0210489	5.93e-05	4.28e-07	9.32e-07
	Total	MAP	6	rs6569470	126836897	intergenic	MIR588/RSPO3	T	C	0.444477	0.4109	0.0878	2.87e-06	5.44e-06	0.3959	0.08341	2.07e-06	1.33e-05	-0.02254	0.009841	0.0219971	0.018185	5.92e-05	3.94e-07	8.62e-07
	Total	MAP	6	rs9401914	126839119	intergenic	MIR588/RSPO3	T	G	0.444454	0.4105	0.0878	2.93e-06	5.56e-06	0.3956	0.08342	2.11e-06	1.35e-05	-0.02253	0.009843	0.0220831	0.0182601	5.91e-05	4.04e-07	8.82e-07
	Total	MAP	6	rs9385407	126839921	intergenic	MIR588/RSPO3	G	A	0.444432	0.4094	0.0878	3.12e-06	5.89e-06	0.3947	0.08342	2.23e-06	1.41e-05	-0.02238	0.009842	0.0229703	0.019036	5.91e-05	4.44e-07	9.66e-07
	Total	MAP	6	rs11752759	126840072	intergenic	MIR588/RSPO3	C	A	0.444477	0.4114	0.0878	2.79e-06	5.3e-06	0.3963	0.08342	2.03e-06	1.3e-05	-0.02257	0.009841	0.0218212	0.0180314	5.89e-05	3.84e-07	8.42e-07
	Total	MAP	6	rs9398818	126840716	intergenic	MIR588/RSPO3	T	C	0.444454	0.4101	0.0878	3e-06	5.68e-06	0.3948	0.08341	2.21e-06	1.4e-05	-0.0229	0.009844	0.0200031	0.016448	5.9e-05	3.82e-07	8.38e-07
	Total	MAP	6	rs62426329	126840925	intergenic	MIR588/RSPO3	T	A	0.444499	0.4099	0.0878	3.03e-06	5.74e-06	0.3949	0.08341	2.2e-06	1.39e-05	-0.02263	0.009842	0.0214862	0.0177391	5.89e-05	4.1e-07	8.96e-07
	Total	MAP	6	rs35018483	126841261	intergenic	MIR588/RSPO3	G	A	0.444477	0.4096	0.0878	3.08e-06	5.83e-06	0.3946	0.08341	2.24e-06	1.42e-05	-0.0225	0.009842	0.0222472	0.0184035	5.89e-05	4.3e-07	9.37e-07
	Total	MAP	6	rs35973496	126841981	intergenic	MIR588/RSPO3	T	C	0.444499	0.4099	0.0878	3.03e-06	5.74e-06	0.3949	0.08341	2.2e-06	1.39e-05	-0.02263	0.009842	0.0214862	0.0177391	5.89e-05	4.1e-07	8.96e-07
	Total	MAP	6	rs34897829	126841991	intergenic	MIR588/RSPO3	G	A	0.444432	0.4104	0.0878	2.95e-06	5.59e-06	0.3952	0.0834	2.15e-06	1.37e-05	-0.02271	0.009842	0.0210293	0.0173408	5.9e-05	3.92e-07	8.59e-07
	Total	MAP	6	rs34178981	126842313	intergenic	MIR588/RSPO3	T	G	0.444544	0.4095	0.0878	3.1e-06	5.86e-06	0.3945	0.08341	2.25e-06	1.42e-05	-0.02262	0.009842	0.021544	0.0177895	5.89e-05	4.2e-07	9.15e-07
	Total	MAP	6	rs34780337	126842591	intergenic	MIR588/RSPO3	A	ACT	0.444499	0.4117	0.0878	2.74e-06	5.22e-06	0.3963	0.08341	2.02e-06	1.3e-05	-0.02285	0.009845	0.0202882	0.0166958	5.91e-05	3.55e-07	7.82e-07
	Total	MAP	6	rs13201060	126843297	intergenic	MIR588/RSPO3	C	T	0.444522	0.4096	0.0878	3.08e-06	5.83e-06	0.3946	0.0834	2.23e-06	1.41e-05	-0.02248	0.009841	0.0223527	0.0184957	5.9e-05	4.32e-07	9.4e-07
	Total	MAP	6	rs13219548	126844145	intergenic	MIR588/RSPO3	T	C	0.444589	0.4103	0.0878	2.97e-06	5.62e-06	0.395	0.08342	2.19e-06	1.39e-05	-0.02282	0.009842	0.0204149	0.016806	5.88e-05	3.88e-07	8.49e-07
	Total	MAP	6	rs9388532	126844330	intergenic	MIR588/RSPO3	T	C	0.444499	0.4101	0.0878	3e-06	5.68e-06	0.3949	0.08341	2.2e-06	1.39e-05	-0.02274	0.009843	0.0208731	0.0172048	5.9e-05	3.98e-07	8.69e-07
	Total	MAP	6	rs9401915	126844511	intergenic	MIR588/RSPO3	G	A	0.444522	0.4093	0.0878	3.14e-06	5.92e-06	0.3941	0.08341	2.3e-06	1.45e-05	-0.02278	0.009843	0.0206494	0.01701	5.9e-05	4.14e-07	9.02e-07
	Total	MAP	6	rs9388533	126844700	intergenic	MIR588/RSPO3	A	G	0.444522	0.4093	0.0878	3.14e-06	5.92e-06	0.3941	0.08341	2.3e-06	1.45e-05	-0.02278	0.009843	0.0206494	0.01701	5.9e-05	4.14e-07	9.02e-07
	Total	MAP	6	rs9375462	126844797	intergenic	MIR588/RSPO3	A	C	0.444522	0.4093	0.0878	3.14e-06	5.92e-06	0.3941	0.08341	2.3e-06	1.45e-05	-0.02278	0.009843	0.0206494	0.01701	5.9e-05	4.14e-07	9.02e-07
	Total	MAP	6	rs11757289	126845261	intergenic	MIR588/RSPO3	A	G	0.444544	0.4097	0.0878	3.07e-06	5.8e-06	0.3944	0.08342	2.27e-06	1.43e-05	-0.02276	0.009843	0.020761	0.0171071	5.9e-05	4.07e-07	8.88e-07
	Total	MAP	6	rs9401916	126845309	intergenic	MIR588/RSPO3	C	T	0.444544	0.4102	0.0878	2.98e-06	5.65e-06	0.3949	0.08342	2.2e-06	1.4e-05	-0.0228	0.009843	0.0205382	0.0169133	5.9e-05	3.92e-07	8.57e-07
	Total	MAP	6	rs9375463	126845743	intergenic	MIR588/RSPO3	C	A	0.444499	0.411	0.0878	2.85e-06	5.42e-06	0.3957	0.08341	2.1e-06	1.34e-05	-0.02281	0.009838	0.0204189	0.0168094	5.91e-05	3.71e-07	8.14e-07
	Total	MAP	6	rs35534119	126845975	intergenic	MIR588/RSPO3	T	TTAGA	0.444633	0.409	0.0878	3.19e-06	6.01e-06	0.3937	0.08342	2.36e-06	1.48e-05	-0.02298	0.009842	0.0195491	0.0160538	5.91e-05	4.01e-07	8.77e-07
	Total	MAP	6	rs9398819	126846030	intergenic	MIR588/RSPO3	C	T	0.444723	0.4122	0.0878	2.67e-06	5.08e-06	0.3965	0.08341	2e-06	1.29e-05	-0.02344	0.009843	0.0172475	0.0140636	5.9e-05	2.99e-07	6.64e-07
	Total	MAP	6	rs9398820	126846207	intergenic	MIR588/RSPO3	C	T	0.444544	0.4085	0.0878	3.28e-06	6.17e-06	0.3933	0.08341	2.41e-06	1.51e-05	-0.02284	0.009841	0.0202921	0.0166992	5.9e-05	4.23e-07	9.22e-07
	Total	MAP	6	rs9375465	126846251	intergenic	MIR588/RSPO3	G	A	0.444544	0.407	0.0878	3.56e-06	6.68e-06	0.3918	0.08342	2.64e-06	1.63e-05	-0.023	0.009841	0.0194308	0.0159512	5.9e-05	4.44e-07	9.65e-07
	Total	MAP	6	rs9375466	126846367	intergenic	MIR588/RSPO3	G	A	0.444544	0.4088	0.0878	3.22e-06	6.08e-06	0.3934	0.08341	2.4e-06	1.5e-05	-0.02319	0.00984	0.0184378	0.0150911	5.9e-05	3.84e-07	8.4e-07
	Total	MAP	6	rs60726016	126846531	intergenic	MIR588/RSPO3	C	CA	0.444522	0.4114	0.0878	2.79e-06	5.3e-06	0.3966	0.08344	2e-06	1.29e-05	-0.02224	0.009846	0.0238967	0.0198479	5.89e-05	4.17e-07	9.1e-07
	Total	MAP	6	rs9388534	126846570	intergenic	MIR588/RSPO3	C	T	0.444566	0.4097	0.0878	3.07e-06	5.8e-06	0.3943	0.08341	2.28e-06	1.44e-05	-0.02299	0.009841	0.0194837	0.0159971	5.9e-05	3.84e-07	8.41e-07
	Total	MAP	6	rs9375469	126846774	intergenic	MIR588/RSPO3	A	T	0.444589	0.4082	0.0878	3.33e-06	6.27e-06	0.3929	0.08341	2.47e-06	1.54e-05	-0.02301	0.009841	0.0193781	0.0159055	5.9e-05	4.14e-07	9.04e-07
	Total	MAP	6	rs9375470	126846899	intergenic	MIR588/RSPO3	T	A	0.444522	0.4091	0.0878	3.17e-06	5.98e-06	0.3938	0.08341	2.34e-06	1.47e-05	-0.02278	0.009841	0.0206236	0.0169875	5.9e-05	4.2e-07	9.16e-07
	Total	MAP	6	rs9375472	126847230	intergenic	MIR588/RSPO3	G	A	0.444522	0.4091	0.0878	3.17e-06	5.98e-06	0.3938	0.08341	2.34e-06	1.47e-05	-0.02278	0.009841	0.0206236	0.0169875	5.9e-05	4.2e-07	9.16e-07
	Total	MAP	6	rs11752314	126847765	intergenic	MIR588/RSPO3	A	T	0.444611	0.4098	0.0878	3.05e-06	5.77e-06	0.3943	0.08341	2.28e-06	1.44e-05	-0.02278	0.009842	0.0206365	0.0169988	5.9e-05	4.09e-07	8.92e-07
	Total	MAP	6	rs9385408	126848210	intergenic	MIR588/RSPO3	T	G	0.444522	0.4091	0.0878	3.17e-06	5.98e-06	0.3938	0.08341	2.34e-06	1.47e-05	-0.02278	0.009841	0.0206236	0.0169875	5.9e-05	4.2e-07	9.16e-07
	Total	MAP	6	rs9375473	126848897	intergenic	MIR588/RSPO3	G	A	0.444522	0.41	0.0878	3.02e-06	5.71e-06	0.3946	0.08341	2.24e-06	1.42e-05	-0.02286	0.009841	0.0201827	0.0166041	5.91e-05	3.9e-07	8.54e-07
	Total	MAP	6	rs11154371	126849461	intergenic	MIR588/RSPO3	C	T	0.444454	0.4087	0.0878	3.24e-06	6.11e-06	0.3932	0.08342	2.44e-06	1.52e-05	-0.0231	0.009843	0.0189331	0.0155198	5.9e-05	3.99e-07	8.73e-07
	Total	MAP	6	rs11154372	126849592	intergenic	MIR588/RSPO3	T	C	0.444813	0.4074	0.0878	3.48e-06	6.54e-06	0.3927	0.0834	2.49e-06	1.55e-05	-0.0228	0.009842	0.0205254	0.0169021	5.91e-05	4.45e-07	9.66e-07
	Total	MAP	6	rs138414119	126849723	intergenic	MIR588/RSPO3	C	T	0.444454	0.4093	0.0878	3.14e-06	5.92e-06	0.3938	0.08342	2.35e-06	1.48e-05	-0.02314	0.009843	0.0187276	0.0153419	5.9e-05	3.83e-07	8.38e-07
	Total	MAP	6	rs142639572	126849906	intergenic	MIR588/RSPO3	C	T	0.467863	0.3724	0.0874	2.04e-05	3.48e-05	0.3575	0.08306	1.68e-05	7.82e-05	-0.02948	0.009797	0.00262036	0.00191633	5.63e-05	3.88e-07	8.5e-07
	Total	MAP	6	rs138122716	126850161	intergenic	MIR588/RSPO3	C	T	0.44441	0.4058	0.0878	3.8e-06	7.11e-06	0.3903	0.08342	2.89e-06	1.76e-05	-0.02324	0.009842	0.0182106	0.0148947	5.91e-05	4.55e-07	9.88e-07
	Total	MAP	6	rs113122097	126850188	intergenic	MIR588/RSPO3	T	C	0.444477	0.4054	0.0878	3.89e-06	7.26e-06	0.3895	0.08343	3.03e-06	1.83e-05	-0.02371	0.009844	0.016015	0.0130037	5.9e-05	4.21e-07	9.18e-07
	Total	MAP	6	rs4516957	126853157	intergenic	MIR588/RSPO3	A	G	0.44432	0.4065	0.0878	3.66e-06	6.85e-06	0.3908	0.08343	2.81e-06	1.72e-05	-0.02342	0.009844	0.0173543	0.0141556	5.89e-05	4.22e-07	9.19e-07
	Total	MAP	7	rs6461992	27181212	UTR3	HOXA11	G	A	0.92758	0.8795	0.1681	1.68e-07	3.71e-07	0.8666	0.1594	5.43e-08	6.07e-07	0.009389	0.01899	0.621011	0.610168	0.0002023	3.76e-07	8.23e-07
	Total	MAP	7	rs916880	27189500	downstream	HOXA11-AS	A	G	0.927647	0.9781	0.1681	5.94e-09	1.58e-08	0.9523	0.1593	2.26e-09	4.11e-08	-0.0135	0.01907	0.478996	0.465396	0.0001974	9.5e-09	2.53e-08
	Total	MAP	7	rs2071265	27199072	intronic	HOXA13	G	C	0.927715	0.9635	0.1682	1.01e-08	2.62e-08	0.9415	0.1594	3.49e-09	5.95e-08	-0.006869	0.01907	0.718698	0.710318	0.0001896	2.04e-08	5.21e-08
	Total	MAP	7	rs1859168	27202740	intronic	HOTTIP	C	A	0.927894	0.9982	0.1681	2.88e-09	7.96e-09	0.9798	0.1593	7.72e-10	1.66e-08	-0.007008	0.01906	0.713111	0.70458	0.000195	4.59e-09	1.27e-08
	Total	MAP	7	rs2023843	27203602	intronic	HOTTIP	T	C	0.92711	1.0036	0.1672	1.94e-09	5.49e-09	0.988	0.1585	4.56e-10	1.06e-08	-0.003573	0.01892	0.850212	0.8456	0.0001921	3.1e-09	8.76e-09
	Total	MAP	7	rs2023844	27203619	intronic	HOTTIP	A	G	0.927804	0.9962	0.1681	3.1e-09	8.53e-09	0.9781	0.1593	8.25e-10	1.75e-08	-0.006758	0.01906	0.722916	0.714649	0.000196	4.89e-09	1.35e-08
	Total	MAP	7	rs4722675	27204343	intronic	HOTTIP	G	A	0.927894	0.9982	0.1681	2.88e-09	7.96e-09	0.9798	0.1593	7.72e-10	1.66e-08	-0.007008	0.01906	0.713111	0.70458	0.000195	4.59e-09	1.27e-08
	Total	MAP	7	rs66776816	27204687	intronic	HOTTIP	T	TTTTTG	0.926954	0.9623	0.1672	8.64e-09	2.25e-08	0.9404	0.1584	2.91e-09	5.09e-08	-0.007784	0.01896	0.681404	0.672041	0.0001897	1.62e-08	4.2e-08
	Total	MAP	7	rs929250	27205482	exonic	HOTTIP	T	G	0.927916	0.9965	0.1682	3.13e-09	8.61e-09	0.9783	0.1594	8.39e-10	1.78e-08	-0.006834	0.01907	0.720071	0.711727	0.0001968	4.97e-09	1.37e-08
	Total	MAP	7	rs3735533	27206274	exonic	HOTTIP	C	T	0.927826	0.9642	0.1679	9.32e-09	2.41e-08	0.9466	0.1592	2.75e-09	4.86e-08	-0.008519	0.01904	0.654567	0.644529	0.0001968	1.49e-08	3.87e-08
	Total	MAP	7	rs60772526	27206377	exonic	HOTTIP	T	C	0.926707	1.0131	0.1666	1.19e-09	3.46e-09	1.001	0.1579	2.31e-10	5.97e-09	-0.006103	0.01885	0.746115	0.738484	0.0001873	1.46e-09	4.3e-09
	Total	MAP	7	rs61056117	27206378	exonic	HOTTIP	T	A	0.92673	1.004	0.1666	1.68e-09	4.77e-09	0.9917	0.1579	3.37e-10	8.24e-09	-0.006304	0.01885	0.738055	0.730202	0.0001878	2.11e-09	6.08e-09
	Total	MAP	9	rs188501472	91711399	intergenic	MIR3910-1/ROR2	C	T	0.0430131	0.8774	0.2164	5.02e-05	8.17e-05	0.965	0.2045	2.37e-06	1.49e-05	0.07169	0.02434	0.00322582	0.00238796	0.0003055	4.25e-07	9.26e-07
	Prospective	MAP	10	rs4525104	68216110	intergenic	MYPN/ATOH7	T	C	0.401835	0.7169	0.1443	6.76e-07	8.18e-07	0.7022	0.1395	4.81e-07	1.54e-06	-0.01812	0.01437	0.207323	0.193834	0.0001737	7.39e-07	9.93e-07
	Prospective	MAP	10	rs10740289	68222479	intergenic	MYPN/ATOH7	G	A	0.402061	0.7271	0.1444	4.77e-07	5.8e-07	0.713	0.1396	3.27e-07	1.08e-06	-0.0181	0.01438	0.208141	0.194636	0.0001732	5.01e-07	6.79e-07
	Prospective	MAP	11	rs11603802	41229461	intronic	LRRC4C	A	G	0.0364074	-1.9707	0.3848	3.03e-07	3.71e-07	-1.927	0.3752	2.81e-07	9.44e-07	0.05155	0.03952	0.192096	0.178921	0.001236	4.14e-07	5.64e-07
	Total	MAP	13	rs11305795	29544793	intronic	SLC7A1	T	TA	0.771551	-0.5526	0.1024	6.8e-08	1.58e-07	-0.5448	0.09776	2.51e-08	3.15e-07	0.01073	0.01163	0.356208	0.341412	7.75e-05	7.67e-08	1.83e-07
	Total	MAP	13	rs9508490	29545363	intronic	SLC7A1	T	C	0.772603	-0.5371	0.1026	1.65e-07	3.66e-07	-0.5286	0.0979	6.69e-08	7.24e-07	0.01022	0.01164	0.37994	0.365263	7.72e-05	2.14e-07	4.84e-07
	Total	MAP	13	rs7338758	29563691	intronic	SLC7A1	C	T	0.767031	-0.5483	0.1018	7.2e-08	1.67e-07	-0.5371	0.09713	3.21e-08	3.88e-07	0.01077	0.01157	0.351928	0.337117	7.53e-05	9.77e-08	2.3e-07
	Total	MAP	13	rs34719566	29571533	intronic	SLC7A1	C	CG	0.767053	-0.5488	0.1018	7.01e-08	1.63e-07	-0.5354	0.0971	3.51e-08	4.19e-07	0.01202	0.01157	0.298854	0.284041	7.49e-05	9.26e-08	2.19e-07
	Total	MAP	13	rs9508495	29572064	intronic	SLC7A1	T	C	0.76909	-0.5378	0.1021	1.38e-07	3.09e-07	-0.5253	0.09745	7.03e-08	7.55e-07	0.01112	0.0116	0.33775	0.322903	7.65e-05	2.03e-07	4.59e-07
	Total	MAP	13	rs3803266	29580212	intronic	SLC7A1	C	G	0.771037	-0.5576	0.1025	5.33e-08	1.25e-07	-0.5453	0.09785	2.51e-08	3.15e-07	0.01044	0.01166	0.37059	0.355859	7.63e-05	8.02e-08	1.91e-07
	Total	MAP	13	rs866573	29583115	intronic	SLC7A1	T	C	0.156499	0.6588	0.1186	2.78e-08	6.78e-08	0.6428	0.1132	1.36e-08	1.88e-07	-0.01688	0.01339	0.207438	0.193619	8.64e-05	2.82e-08	7.1e-08
	Total	MAP	13	rs280919	29584321	intronic	SLC7A1	G	A	0.123243	0.678	0.1309	2.22e-07	4.85e-07	0.6581	0.125	1.4e-07	1.36e-06	-0.01621	0.0148	0.273398	0.258721	0.0001079	3.57e-07	7.85e-07
	Prospective	MAP	13	rs116964499	67912426	intergenic	LINC00364/LINC00550	T	C	0.0525801	-1.2725	0.3212	7.44e-05	8.42e-05	-1.233	0.3103	7.08e-05	0.000148631	0.1063	0.03259	0.00110732	0.000776703	0.0008044	5.95e-07	8.04e-07
	Total	MAP	20	rs6057672	31232883	intergenic	FRG1BP/DEFB115	T	C	0.149803	0.6157	0.1293	1.92e-06	3.72e-06	0.6427	0.1237	2.04e-07	1.86e-06	0.03095	0.01431	0.0305548	0.0257304	0.0001201	2.63e-07	5.89e-07
	Total	MAP	20	rs78598308	31244444	intergenic	FRG1BP/DEFB115	A	G	0.129498	0.6145	0.137	7.28e-06	1.31e-05	0.6539	0.131	5.99e-07	4.63e-06	0.0427	0.01513	0.00476943	0.00361198	0.0001332	1.76e-07	4.01e-07
	Total	MAP	20	rs73119526	31252117	intergenic	FRG1BP/DEFB115	G	A	0.129577	0.6177	0.1369	6.42e-06	1.17e-05	0.658	0.131	5.09e-07	4.04e-06	0.0439	0.01513	0.00371357	0.0027717	0.0001338	1.22e-07	2.85e-07
	Total	PP	3	rs9854838	41764178	intronic	ULK4	A	C	0.176708	-0.7594	0.1514	5.28e-07	1.02e-06	-0.7894	0.1446	4.78e-08	5.99e-07	-0.005828	0.01665	0.726316	0.722036	0.0002989	3.23e-07	9.31e-07
	Total	PP	3	rs9865127	41765956	intronic	ULK4	T	C	0.176708	-0.7594	0.1514	5.28e-07	1.02e-06	-0.7894	0.1446	4.78e-08	5.99e-07	-0.005828	0.01665	0.726316	0.722036	0.0002989	3.23e-07	9.31e-07
	Total	PP	3	rs17062109	41768872	intronic	ULK4	T	C	0.176394	-0.7693	0.1515	3.82e-07	7.5e-07	-0.8	0.1447	3.23e-08	4.3e-07	-0.006225	0.01666	0.708665	0.704136	0.0002988	2.21e-07	6.54e-07
	Total	PP	3	rs73071329	41769047	intronic	ULK4	A	G	0.176372	-0.7666	0.1515	4.19e-07	8.2e-07	-0.7974	0.1447	3.57e-08	4.69e-07	-0.00642	0.01666	0.699975	0.695325	0.0002987	2.45e-07	7.2e-07
	Total	PP	3	rs7631914	41772065	intronic	ULK4	C	T	0.176618	-0.7733	0.1514	3.26e-07	6.46e-07	-0.8028	0.1447	2.89e-08	3.92e-07	-0.005848	0.01665	0.725415	0.721122	0.0002988	1.95e-07	5.84e-07
	Total	PP	3	rs56205414	41773710	intronic	ULK4	T	G	0.176215	-0.7715	0.1515	3.54e-07	6.98e-07	-0.8021	0.1448	3.04e-08	4.09e-07	-0.00605	0.01667	0.716659	0.712242	0.000299	2.04e-07	6.09e-07
	Total	PP	3	rs10452020	41774459	intronic	ULK4	C	A	0.17617	-0.7714	0.1517	3.68e-07	7.24e-07	-0.8011	0.1449	3.23e-08	4.3e-07	-0.005979	0.01667	0.719843	0.715471	0.0002988	2.19e-07	6.5e-07
	Total	PP	3	rs111877184	41775181	intronic	ULK4	C	G	0.176573	-0.7679	0.1514	3.94e-07	7.73e-07	-0.7975	0.1447	3.56e-08	4.67e-07	-0.005606	0.01665	0.736346	0.732209	0.0002994	2.38e-07	7.02e-07
	Total	PP	3	rs7631057	41776459	intronic	ULK4	T	C	0.176685	-0.7662	0.1514	4.18e-07	8.17e-07	-0.7967	0.1447	3.67e-08	4.8e-07	-0.006311	0.01665	0.704659	0.700074	0.0002992	2.49e-07	7.31e-07
	Total	PP	3	rs9857175	41780562	intronic	ULK4	G	T	0.176618	-0.7733	0.1514	3.26e-07	6.46e-07	-0.8028	0.1447	2.89e-08	3.92e-07	-0.005848	0.01665	0.725415	0.721122	0.0002988	1.95e-07	5.84e-07
	Total	PP	3	rs9875107	41780821	intronic	ULK4	T	A	0.176484	-0.7764	0.1515	2.98e-07	5.93e-07	-0.8069	0.1447	2.46e-08	3.42e-07	-0.006221	0.01665	0.708677	0.704148	0.0002987	1.69e-07	5.1e-07
	Total	PP	3	rs9842261	41781216	intronic	ULK4	A	G	0.176618	-0.7733	0.1514	3.26e-07	6.46e-07	-0.8028	0.1447	2.89e-08	3.92e-07	-0.005848	0.01665	0.725415	0.721122	0.0002988	1.95e-07	5.84e-07
	Total	PP	3	rs6803560	41782988	intronic	ULK4	G	A	0.176775	-0.7643	0.1514	4.46e-07	8.7e-07	-0.794	0.1446	4e-08	5.15e-07	-0.005502	0.01665	0.74106	0.736991	0.0002993	2.7e-07	7.87e-07
	Total	PP	3	rs6803652	41783064	intronic	ULK4	G	A	0.176775	-0.7634	0.1514	4.6e-07	8.96e-07	-0.7932	0.1447	4.21e-08	5.38e-07	-0.00555	0.01665	0.738883	0.734783	0.0002991	2.78e-07	8.11e-07
	Total	PP	3	rs35338196	41783204	intronic	ULK4	GT	G	0.176461	-0.775	0.1515	3.13e-07	6.21e-07	-0.8058	0.1448	2.62e-08	3.61e-07	-0.006229	0.01666	0.708486	0.703955	0.0002987	1.78e-07	5.34e-07
	Total	PP	3	rs10212536	41785534	intronic	ULK4	G	A	0.176596	-0.7735	0.1515	3.3e-07	6.53e-07	-0.8042	0.1447	2.73e-08	3.74e-07	-0.006384	0.01665	0.701406	0.696775	0.0002987	1.88e-07	5.62e-07
	Total	PP	3	rs9840037	41786030	intronic	ULK4	T	C	0.176596	-0.7735	0.1515	3.3e-07	6.53e-07	-0.8042	0.1447	2.73e-08	3.74e-07	-0.006384	0.01665	0.701406	0.696775	0.0002987	1.88e-07	5.62e-07
	Total	PP	3	rs9834098	41792001	intronic	ULK4	G	A	0.174134	-0.7819	0.1525	2.94e-07	5.86e-07	-0.8053	0.1457	3.26e-08	4.33e-07	-0.002197	0.01676	0.895707	0.894016	0.0003022	1.98e-07	5.9e-07
	Total	PP	3	rs12185908	41793000	intronic	ULK4	C	A	0.173843	-0.7857	0.1526	2.62e-07	5.25e-07	-0.8093	0.1458	2.84e-08	3.87e-07	-0.002339	0.01676	0.889009	0.887211	0.0003026	1.74e-07	5.25e-07
	Total	PP	3	rs12186076	41793147	intronic	ULK4	C	T	0.173709	-0.7785	0.1526	3.37e-07	6.66e-07	-0.8024	0.1458	3.72e-08	4.85e-07	-0.002851	0.01677	0.865005	0.862825	0.0003022	2.35e-07	6.93e-07
	Total	PP	3	rs6776724	41799778	intronic	ULK4	G	A	0.173955	-0.7762	0.1526	3.65e-07	7.19e-07	-0.8001	0.1458	4.07e-08	5.23e-07	-0.002903	0.01677	0.862568	0.860349	0.0003023	2.55e-07	7.47e-07
	Total	PP	3	rs6599178	41800637	intronic	ULK4	T	C	0.174089	-0.7675	0.1526	4.92e-07	9.55e-07	-0.7916	0.1458	5.66e-08	6.9e-07	-0.002707	0.01676	0.871687	0.869613	0.0003029	3.46e-07	9.94e-07
	Total	PP	3	rs7626217	41800923	intronic	ULK4	G	A	0.173955	-0.7762	0.1526	3.65e-07	7.19e-07	-0.8001	0.1458	4.07e-08	5.23e-07	-0.002903	0.01677	0.862568	0.860349	0.0003023	2.55e-07	7.47e-07
	Total	PP	3	rs139635297	41804062	intronic	ULK4	T	C	0.173821	-0.7755	0.1527	3.8e-07	7.48e-07	-0.8009	0.1458	3.95e-08	5.1e-07	-0.00328	0.01677	0.844933	0.842437	0.0003021	2.51e-07	7.38e-07
	Total	PP	3	rs7647561	41807135	intronic	ULK4	A	T	0.173776	-0.779	0.1527	3.37e-07	6.67e-07	-0.8042	0.1459	3.55e-08	4.66e-07	-0.00355	0.01677	0.832351	0.829658	0.0003021	2.24e-07	6.62e-07
	Total	PP	3	rs7648357	41808178	intronic	ULK4	G	A	0.173977	-0.7745	0.1526	3.87e-07	7.6e-07	-0.7986	0.1458	4.32e-08	5.49e-07	-0.00286	0.01677	0.864583	0.862397	0.0003022	2.7e-07	7.87e-07
	Total	PP	3	rs73077367	41810467	intronic	ULK4	A	G	0.173821	-0.7783	0.1527	3.45e-07	6.82e-07	-0.803	0.1458	3.64e-08	4.76e-07	-0.002824	0.01677	0.866272	0.864112	0.0003022	2.29e-07	6.77e-07
	Total	PP	3	rs6783001	41820740	intronic	ULK4	A	C	0.173865	-0.7676	0.1526	4.9e-07	9.52e-07	-0.7947	0.1458	5.02e-08	6.24e-07	-0.004087	0.01676	0.807344	0.804265	0.0003017	3.24e-07	9.35e-07
	Total	PP	3	rs6795797	41820758	intronic	ULK4	G	A	0.173865	-0.7676	0.1526	4.9e-07	9.52e-07	-0.7947	0.1458	5.02e-08	6.24e-07	-0.004087	0.01676	0.807344	0.804265	0.0003017	3.24e-07	9.35e-07
	Total	PP	3	rs142638294	41822815	intronic	ULK4	G	A	0.172993	-0.7698	0.1531	4.95e-07	9.62e-07	-0.795	0.1463	5.51e-08	6.74e-07	-0.003362	0.01683	0.841666	0.839119	0.0003025	3.45e-07	9.9e-07
	Total	PP	3	rs73079324	41823072	intronic	ULK4	C	T	0.173932	-0.767	0.1526	5e-07	9.71e-07	-0.7927	0.1458	5.42e-08	6.65e-07	-0.003326	0.01676	0.842694	0.840163	0.0003026	3.42e-07	9.83e-07
	Total	PP	3	rs73079327	41823205	intronic	ULK4	T	A	0.173932	-0.767	0.1526	5e-07	9.71e-07	-0.7927	0.1458	5.42e-08	6.65e-07	-0.003326	0.01676	0.842694	0.840163	0.0003026	3.42e-07	9.83e-07
	Total	PP	3	rs6790732	41823380	intronic	ULK4	T	C	0.173932	-0.767	0.1526	5e-07	9.71e-07	-0.7927	0.1458	5.42e-08	6.65e-07	-0.003326	0.01676	0.842694	0.840163	0.0003026	3.42e-07	9.83e-07
	Total	PP	3	rs6768438	41823863	intronic	ULK4	A	G	0.173932	-0.767	0.1526	5e-07	9.71e-07	-0.7927	0.1458	5.42e-08	6.65e-07	-0.003326	0.01676	0.842694	0.840163	0.0003026	3.42e-07	9.83e-07
	Total	PP	3	rs111369575	41824525	intronic	ULK4	A	G	0.174134	-0.7773	0.1527	3.57e-07	7.05e-07	-0.8013	0.1459	3.97e-08	5.12e-07	-0.003238	0.01677	0.846894	0.844429	0.0003011	2.51e-07	7.37e-07
	Total	PP	3	rs7652541	41824601	intronic	ULK4	G	A	0.17391	-0.7667	0.1526	5.05e-07	9.8e-07	-0.7924	0.1458	5.48e-08	6.72e-07	-0.003374	0.01676	0.840454	0.837888	0.0003025	3.46e-07	9.93e-07
	Total	PP	3	rs59849553	41825294	intronic	ULK4	A	G	0.174313	-0.7655	0.1526	5.27e-07	1.02e-06	-0.7922	0.1458	5.53e-08	6.76e-07	-0.003366	0.01676	0.840827	0.838267	0.0003023	3.44e-07	9.87e-07
	Total	PP	3	rs376172136	41827551	intronic	ULK4	G	T	0.173239	-0.7726	0.153	4.43e-07	8.64e-07	-0.7957	0.1462	5.25e-08	6.48e-07	-0.002636	0.0168	0.87532	0.873303	0.0003018	3.23e-07	9.31e-07
	Total	PP	3	rs111634789	41829864	intronic	ULK4	C	T	0.17344	-0.7737	0.153	4.26e-07	8.34e-07	-0.793	0.1462	5.83e-08	7.07e-07	0.00182	0.0168	0.913731	0.91233	0.0003001	3e-07	8.69e-07
	Total	PP	3	rs28581706	41829905	intronic	ULK4	C	A	0.173082	-0.7737	0.1531	4.34e-07	8.47e-07	-0.7977	0.1462	4.86e-08	6.07e-07	-0.002437	0.01682	0.8848	0.882935	0.000304	3e-07	8.68e-07
	Total	PP	3	rs9869207	41837169	intronic	ULK4	G	C	0.173955	-0.7674	0.1526	4.93e-07	9.58e-07	-0.7931	0.1458	5.34e-08	6.57e-07	-0.003296	0.01676	0.844095	0.841585	0.0003026	3.36e-07	9.67e-07
	Total	PP	3	rs9823027	41844163	intronic	ULK4	C	T	0.173955	-0.7694	0.1526	4.61e-07	8.98e-07	-0.7955	0.1458	4.87e-08	6.08e-07	-0.003525	0.01676	0.833416	0.83074	0.0003028	3.09e-07	8.95e-07
	Total	PP	3	rs6802340	41852542	intronic	ULK4	C	T	0.173977	-0.7691	0.1526	4.66e-07	9.07e-07	-0.7938	0.1458	5.2e-08	6.42e-07	-0.003379	0.01676	0.840221	0.837651	0.0003025	3.29e-07	9.48e-07
	Total	PP	3	rs2625667	41859459	intronic	ULK4	A	C	0.173977	-0.7702	0.1526	4.48e-07	8.75e-07	-0.7953	0.1458	4.9e-08	6.12e-07	-0.002978	0.01676	0.85897	0.856695	0.0003027	3.07e-07	8.87e-07
	Total	PP	3	rs1717028	41861472	intronic	ULK4	T	C	0.173955	-0.7707	0.1526	4.41e-07	8.61e-07	-0.7957	0.1458	4.83e-08	6.04e-07	-0.002969	0.01676	0.859392	0.857123	0.0003027	3.01e-07	8.74e-07
	Total	PP	3	rs1716674	41861480	intronic	ULK4	C	G	0.173888	-0.773	0.1526	4.07e-07	7.98e-07	-0.7986	0.1459	4.41e-08	5.59e-07	-0.003103	0.01677	0.853203	0.850837	0.0003038	2.73e-07	7.95e-07
	Total	PP	3	rs1716676	41861716	intronic	ULK4	C	T	0.173955	-0.7707	0.1526	4.41e-07	8.61e-07	-0.7957	0.1458	4.83e-08	6.04e-07	-0.002969	0.01676	0.859392	0.857123	0.0003027	3.01e-07	8.74e-07
	Total	PP	3	rs1607908	41863704	intronic	ULK4	G	T	0.173977	-0.7762	0.1526	3.65e-07	7.19e-07	-0.8016	0.1458	3.84e-08	4.98e-07	-0.003038	0.01676	0.85616	0.85384	0.0003027	2.42e-07	7.12e-07
	Total	PP	3	rs1716679	41863847	intronic	ULK4	C	T	0.174	-0.7727	0.1526	4.11e-07	8.06e-07	-0.798	0.1458	4.42e-08	5.6e-07	-0.003124	0.01676	0.852134	0.849751	0.0003026	2.77e-07	8.08e-07
	Total	PP	3	rs1717031	41864299	intronic	ULK4	T	G	0.173977	-0.771	0.1526	4.36e-07	8.52e-07	-0.796	0.1458	4.77e-08	5.98e-07	-0.002973	0.01676	0.859205	0.856933	0.0003027	2.98e-07	8.64e-07
	Total	PP	3	rs2625668	41864438	intronic	ULK4	C	T	0.173955	-0.7707	0.1526	4.41e-07	8.61e-07	-0.7957	0.1458	4.83e-08	6.04e-07	-0.002969	0.01676	0.859392	0.857123	0.0003027	3.01e-07	8.74e-07
	Total	PP	3	rs1613759	41864691	intronic	ULK4	A	G	0.173955	-0.7707	0.1526	4.41e-07	8.61e-07	-0.7957	0.1458	4.83e-08	6.04e-07	-0.002969	0.01676	0.859392	0.857123	0.0003027	3.01e-07	8.74e-07
	Total	PP	3	rs1615543	41864912	intronic	ULK4	T	C	0.173955	-0.7707	0.1526	4.41e-07	8.61e-07	-0.7957	0.1458	4.83e-08	6.04e-07	-0.002969	0.01676	0.859392	0.857123	0.0003027	3.01e-07	8.74e-07
	Total	PP	3	rs138620732	41866088	intronic	ULK4	TAGAA	T	0.173709	-0.7855	0.1528	2.74e-07	5.47e-07	-0.8089	0.146	3.02e-08	4.07e-07	-0.002055	0.01679	0.902587	0.901006	0.0003017	1.83e-07	5.48e-07
	Total	PP	3	rs1716668	41866358	intronic	ULK4	C	T	0.173955	-0.7707	0.1526	4.41e-07	8.61e-07	-0.7957	0.1458	4.83e-08	6.04e-07	-0.002969	0.01676	0.859392	0.857123	0.0003027	3.01e-07	8.74e-07
	Total	PP	3	rs142020626	41866770	intronic	ULK4	T	TTATTAAAAAC	0.174022	-0.7696	0.1526	4.58e-07	8.92e-07	-0.7939	0.1458	5.18e-08	6.4e-07	-0.00252	0.01676	0.880482	0.878548	0.0003029	3.18e-07	9.19e-07
	Total	PP	3	rs116202370	41866781	intronic	ULK4	G	T	0.174044	-0.7691	0.1526	4.66e-07	9.07e-07	-0.7932	0.1458	5.32e-08	6.55e-07	-0.002574	0.01676	0.877941	0.875966	0.0003028	3.27e-07	9.42e-07
	Total	PP	3	rs1716669	41867189	intronic	ULK4	G	A	0.173955	-0.7707	0.1526	4.41e-07	8.61e-07	-0.7957	0.1458	4.83e-08	6.04e-07	-0.002969	0.01676	0.859392	0.857123	0.0003027	3.01e-07	8.74e-07
	Total	PP	3	rs148042640	41868667	intronic	ULK4	A	AT	0.173932	-0.7793	0.1527	3.33e-07	6.6e-07	-0.8046	0.1459	3.49e-08	4.6e-07	-0.003046	0.01677	0.85587	0.853546	0.0003022	2.17e-07	6.43e-07
	Total	PP	3	rs1717033	41868724	intronic	ULK4	T	C	0.174089	-0.7676	0.1526	4.9e-07	9.52e-07	-0.7916	0.1458	5.66e-08	6.9e-07	-0.002592	0.01676	0.877094	0.875106	0.0003028	3.47e-07	9.96e-07
	Total	PP	3	rs1717018	41872125	intronic	ULK4	A	G	0.173955	-0.7707	0.1526	4.41e-07	8.61e-07	-0.7957	0.1458	4.83e-08	6.04e-07	-0.002969	0.01676	0.859392	0.857123	0.0003027	3.01e-07	8.74e-07
	Total	PP	3	rs1617271	41872508	intronic	ULK4	T	G	0.173955	-0.7707	0.1526	4.41e-07	8.61e-07	-0.7957	0.1458	4.83e-08	6.04e-07	-0.002969	0.01676	0.859392	0.857123	0.0003027	3.01e-07	8.74e-07
	Total	PP	3	rs1619558	41872721	intronic	ULK4	G	C	0.173955	-0.7707	0.1526	4.41e-07	8.61e-07	-0.7957	0.1458	4.83e-08	6.04e-07	-0.002969	0.01676	0.859392	0.857123	0.0003027	3.01e-07	8.74e-07
	Total	PP	3	rs2683695	41873436	intronic	ULK4	T	C	0.174089	-0.7676	0.1526	4.9e-07	9.52e-07	-0.7916	0.1458	5.66e-08	6.9e-07	-0.002592	0.01676	0.877094	0.875106	0.0003028	3.47e-07	9.96e-07
	Total	PP	3	rs1717017	41874124	intronic	ULK4	C	A	0.173932	-0.7701	0.1526	4.5e-07	8.78e-07	-0.7953	0.1458	4.9e-08	6.12e-07	-0.003015	0.01676	0.857237	0.854934	0.0003026	3.08e-07	8.9e-07
	Total	PP	3	rs1717014	41875903	intronic	ULK4	T	C	0.173932	-0.773	0.1526	4.07e-07	7.98e-07	-0.7979	0.1458	4.44e-08	5.62e-07	-0.00302	0.01676	0.857003	0.854696	0.0003026	2.78e-07	8.11e-07
	Total	PP	3	rs58545183	41876178	intronic	ULK4	G	GA	0.173932	-0.7728	0.1526	4.1e-07	8.03e-07	-0.7976	0.1458	4.49e-08	5.68e-07	-0.002948	0.01677	0.860459	0.858207	0.0003024	2.82e-07	8.2e-07
	Total	PP	3	rs1716657	41876964	intronic	ULK4	T	C	0.826023	0.7706	0.1526	4.42e-07	8.63e-07	0.7957	0.1458	4.83e-08	6.04e-07	0.002979	0.01676	0.858924	0.856647	0.0003027	3.02e-07	8.75e-07
	Total	PP	3	rs1716655	41877214	intronic	ULK4	G	A	0.826023	0.7706	0.1526	4.42e-07	8.63e-07	0.7957	0.1458	4.83e-08	6.04e-07	0.002979	0.01676	0.858924	0.856647	0.0003027	3.02e-07	8.75e-07
	Total	PP	3	rs10865914	41878007	intronic	ULK4	T	C	0.826045	0.7742	0.1526	3.91e-07	7.67e-07	0.7996	0.1458	4.15e-08	5.32e-07	0.003239	0.01676	0.846757	0.844289	0.0003028	2.63e-07	7.69e-07
	Total	PP	3	rs6794477	41878909	intronic	ULK4	T	C	0.826	0.7736	0.1526	3.99e-07	7.83e-07	0.7985	0.1458	4.33e-08	5.51e-07	0.002969	0.01676	0.859392	0.857123	0.0003029	2.7e-07	7.88e-07
	Total	PP	3	rs34327029	41878930	intronic	ULK4	A	AG	0.825978	0.7719	0.1526	4.23e-07	8.27e-07	0.7967	0.1458	4.65e-08	5.84e-07	0.002879	0.01676	0.863612	0.86141	0.0003027	2.89e-07	8.4e-07
	Total	PP	3	rs1716690	41880610	intronic	ULK4	G	T	0.826	0.7699	0.1526	4.53e-07	8.83e-07	0.7953	0.1458	4.9e-08	6.12e-07	0.00329	0.01676	0.844375	0.84187	0.0003028	3.09e-07	8.94e-07
	Total	PP	3	rs1716683	41881582	intronic	ULK4	G	A	0.826023	0.7706	0.1526	4.42e-07	8.63e-07	0.7957	0.1458	4.83e-08	6.04e-07	0.002979	0.01676	0.858924	0.856647	0.0003027	3.02e-07	8.75e-07
	Total	PP	3	rs148915452	41882021	intronic	ULK4	G	GAGGCC	0.825888	0.7675	0.1526	4.92e-07	9.55e-07	0.7915	0.1458	5.68e-08	6.92e-07	0.002602	0.01676	0.876624	0.874628	0.0003028	3.48e-07	9.97e-07
	Total	PP	3	rs201662380	41882027	intronic	ULK4	G	A	0.825888	0.7675	0.1526	4.92e-07	9.55e-07	0.7915	0.1458	5.68e-08	6.92e-07	0.002602	0.01676	0.876624	0.874628	0.0003028	3.48e-07	9.97e-07
	Total	PP	3	rs1716997	41882841	intronic	ULK4	G	A	0.82609	0.7718	0.1526	4.24e-07	8.3e-07	0.7966	0.1458	4.66e-08	5.86e-07	0.002932	0.01676	0.861127	0.858885	0.0003025	2.92e-07	8.48e-07
	Total	PP	3	rs1716685	41883809	intronic	ULK4	C	T	0.826023	0.769	0.1526	4.67e-07	9.1e-07	0.7937	0.1458	5.22e-08	6.44e-07	0.002937	0.01678	0.861056	0.858814	0.0003024	3.25e-07	9.36e-07
	Total	PP	3	rs1052501	41883906	exonic	ULK4	T	C	0.826023	0.769	0.1526	4.67e-07	9.1e-07	0.7937	0.1458	5.22e-08	6.44e-07	0.002937	0.01678	0.861056	0.858814	0.0003024	3.25e-07	9.36e-07
	Total	PP	3	rs1716688	41885054	intronic	ULK4	A	G	0.826	0.7697	0.1526	4.56e-07	8.89e-07	0.7943	0.1458	5.1e-08	6.32e-07	0.002891	0.01677	0.86313	0.86092	0.0003025	3.17e-07	9.15e-07
	Total	PP	3	rs4973991	41885781	intronic	ULK4	T	C	0.826023	0.7696	0.1526	4.58e-07	8.92e-07	0.7943	0.1458	5.1e-08	6.32e-07	0.002913	0.01678	0.86218	0.859955	0.0003025	3.18e-07	9.18e-07
	Total	PP	3	rs1629460	41885957	intronic	ULK4	G	T	0.825978	0.771	0.1526	4.36e-07	8.52e-07	0.7956	0.1458	4.85e-08	6.06e-07	0.002911	0.01677	0.862193	0.859968	0.0003025	3.02e-07	8.75e-07
	Total	PP	3	rs1629462	41885960	intronic	ULK4	C	G	0.825978	0.7709	0.1526	4.38e-07	8.55e-07	0.7955	0.1458	4.87e-08	6.08e-07	0.002798	0.01677	0.867492	0.865351	0.0003026	3.03e-07	8.77e-07
	Total	PP	3	rs9839491	41886809	intronic	ULK4	T	C	0.826023	0.7698	0.1526	4.55e-07	8.86e-07	0.7946	0.1458	5.04e-08	6.26e-07	0.002984	0.01678	0.858856	0.856579	0.0003026	3.15e-07	9.1e-07
	Total	PP	3	rs1716660	41888468	intronic	ULK4	A	G	0.825956	0.7711	0.1526	4.35e-07	8.49e-07	0.7932	0.1458	5.32e-08	6.55e-07	0.001825	0.01677	0.913341	0.911933	0.0003025	3.19e-07	9.21e-07
	Total	PP	3	rs11717540	41891446	intronic	ULK4	A	G	0.82609	0.7689	0.1526	4.69e-07	9.13e-07	0.7937	0.1458	5.22e-08	6.44e-07	0.002962	0.01678	0.859886	0.857625	0.0003025	3.26e-07	9.4e-07
	Total	PP	3	rs1717001	41893457	intronic	ULK4	A	G	0.826045	0.7691	0.1526	4.66e-07	9.07e-07	0.794	0.1458	5.16e-08	6.38e-07	0.00303	0.01678	0.856703	0.854392	0.0003025	3.23e-07	9.31e-07
	Total	PP	3	rs1717003	41895508	intronic	ULK4	T	C	0.826023	0.7672	0.1526	4.97e-07	9.64e-07	0.792	0.1458	5.57e-08	6.81e-07	0.003096	0.01678	0.853617	0.851257	0.0003025	3.48e-07	9.99e-07
	Total	PP	3	rs1716981	41921170	intronic	ULK4	T	G	0.825374	0.7675	0.1524	4.75e-07	9.24e-07	0.7905	0.1456	5.66e-08	6.9e-07	0.001777	0.01675	0.915511	0.914139	0.0003043	3.38e-07	9.72e-07
	Total	PP	3	rs1716661	41921326	intronic	ULK4	T	C	0.825597	0.7757	0.1525	3.65e-07	7.19e-07	0.7988	0.1457	4.19e-08	5.36e-07	0.002053	0.01676	0.902508	0.900926	0.0003038	2.52e-07	7.41e-07
	Total	PP	3	rs1716982	41921471	intronic	ULK4	T	C	0.825486	0.7713	0.1524	4.17e-07	8.16e-07	0.7944	0.1456	4.87e-08	6.08e-07	0.002013	0.01675	0.904341	0.902789	0.0003043	2.96e-07	8.58e-07
	Total	PP	3	rs9809833	41923156	intronic	ULK4	G	A	0.82553	0.7749	0.1524	3.68e-07	7.25e-07	0.7983	0.1457	4.28e-08	5.45e-07	0.00231	0.01676	0.890376	0.8886	0.000304	2.59e-07	7.57e-07
	Total	PP	3	rs1615243	41923742	intronic	ULK4	T	C	0.825441	0.768	0.1524	4.67e-07	9.09e-07	0.7915	0.1456	5.45e-08	6.68e-07	0.002202	0.01675	0.895409	0.893713	0.0003044	3.3e-07	9.5e-07
	Total	PP	3	rs1716642	41924373	intronic	ULK4	C	A	0.825463	0.7683	0.1524	4.62e-07	9e-07	0.7921	0.1456	5.32e-08	6.55e-07	0.002485	0.01675	0.88206	0.880151	0.0003045	3.26e-07	9.4e-07
	Total	PP	3	rs1716643	41925700	intronic	ULK4	T	C	0.825374	0.77	0.1524	4.36e-07	8.52e-07	0.7937	0.1456	5e-08	6.22e-07	0.002442	0.01675	0.884086	0.882209	0.0003048	3.06e-07	8.86e-07
	Total	PP	3	rs7622665	41929251	intronic	ULK4	C	T	0.825329	0.7676	0.1524	4.74e-07	9.21e-07	0.7902	0.1456	5.72e-08	6.97e-07	0.002164	0.01675	0.897204	0.895537	0.0003048	3.45e-07	9.9e-07
	Total	PP	3	rs1716652	41934043	intronic	ULK4	T	A	0.825374	0.7701	0.1524	4.35e-07	8.49e-07	0.7936	0.1456	5.02e-08	6.24e-07	0.002605	0.01675	0.87641	0.87441	0.0003048	3.08e-07	8.92e-07
	Total	PP	3	rs1717011	41938707	intronic	ULK4	C	T	0.825463	0.7716	0.1524	4.13e-07	8.08e-07	0.7952	0.1456	4.72e-08	5.92e-07	0.002508	0.01675	0.880977	0.87905	0.0003043	2.91e-07	8.46e-07
	Total	PP	3	rs1717020	41939998	intronic	ULK4	A	C	0.825665	0.7768	0.1525	3.51e-07	6.93e-07	0.7997	0.1457	4.05e-08	5.21e-07	0.002161	0.01677	0.897468	0.895805	0.0003035	2.47e-07	7.26e-07
	Total	PP	3	rs1716692	41942294	intronic	ULK4	A	G	0.825642	0.7747	0.1525	3.77e-07	7.43e-07	0.7975	0.1457	4.41e-08	5.59e-07	0.002337	0.01676	0.889103	0.887306	0.0003034	2.7e-07	7.88e-07
	Total	PP	3	rs1717021	41942368	intronic	ULK4	T	A	0.825486	0.7696	0.1524	4.42e-07	8.63e-07	0.7912	0.1457	5.62e-08	6.86e-07	0.001793	0.01676	0.914804	0.91342	0.0003041	3.33e-07	9.59e-07
	Total	PP	3	rs1717023	41942721	intronic	ULK4	A	G	0.825575	0.7756	0.1525	3.66e-07	7.21e-07	0.7983	0.1457	4.28e-08	5.45e-07	0.002244	0.01676	0.893489	0.891763	0.0003041	2.6e-07	7.6e-07
	Total	PP	3	rs10707754	41943282	intronic	ULK4	T	TG	0.823046	0.7695	0.1517	3.93e-07	7.71e-07	0.7871	0.1449	5.57e-08	6.81e-07	0.0003158	0.01668	0.984895	0.984648	0.0002997	3.16e-07	9.11e-07
	Total	PP	3	rs1624519	41943308	intronic	ULK4	A	G	0.825575	0.7756	0.1525	3.66e-07	7.21e-07	0.7983	0.1457	4.28e-08	5.45e-07	0.002244	0.01676	0.893489	0.891763	0.0003041	2.6e-07	7.6e-07
	Total	PP	3	rs1717024	41943396	intronic	ULK4	A	C	0.825575	0.7756	0.1525	3.66e-07	7.21e-07	0.7983	0.1457	4.28e-08	5.45e-07	0.002244	0.01676	0.893489	0.891763	0.0003041	2.6e-07	7.6e-07
	Total	PP	3	rs1716693	41944108	intronic	ULK4	T	C	0.825441	0.7725	0.1524	4e-07	7.85e-07	0.7941	0.1457	5.03e-08	6.25e-07	0.001867	0.01676	0.911302	0.909862	0.0003042	2.99e-07	8.66e-07
	Total	PP	3	rs9876960	41944320	intronic	ULK4	T	C	0.825575	0.7756	0.1525	3.66e-07	7.21e-07	0.7983	0.1457	4.28e-08	5.45e-07	0.002244	0.01676	0.893489	0.891763	0.0003041	2.6e-07	7.6e-07
	Total	PP	3	rs1716694	41944907	intronic	ULK4	T	G	0.825687	0.78	0.1525	3.14e-07	6.24e-07	0.8027	0.1457	3.6e-08	4.72e-07	0.002283	0.01677	0.891714	0.889959	0.0003035	2.21e-07	6.56e-07
	Total	PP	3	rs1717027	41946428	intronic	ULK4	C	T	0.825575	0.7756	0.1525	3.66e-07	7.21e-07	0.7983	0.1457	4.28e-08	5.45e-07	0.002244	0.01676	0.893489	0.891763	0.0003041	2.6e-07	7.6e-07
	Total	PP	3	rs1716695	41947203	intronic	ULK4	T	C	0.825441	0.7725	0.1524	4e-07	7.85e-07	0.7941	0.1457	5.03e-08	6.25e-07	0.001867	0.01676	0.911302	0.909862	0.0003042	2.99e-07	8.66e-07
	Total	PP	3	rs7372217	41948630	intronic	ULK4	A	G	0.825418	0.7697	0.1524	4.41e-07	8.6e-07	0.7912	0.1457	5.62e-08	6.86e-07	0.001563	0.01676	0.925699	0.924491	0.0003044	3.28e-07	9.46e-07
	Total	PP	3	rs12330747	41949337	intronic	ULK4	C	A	0.825262	0.7813	0.1524	2.95e-07	5.87e-07	0.8019	0.1456	3.64e-08	4.76e-07	0.001406	0.01675	0.933104	0.932015	0.0003038	2.15e-07	6.37e-07
	Total	PP	3	rs2272007	41954644	exonic	ULK4	C	T	0.825418	0.7754	0.1525	3.68e-07	7.26e-07	0.7973	0.1457	4.44e-08	5.63e-07	0.002077	0.01676	0.901374	0.899774	0.0003053	2.68e-07	7.82e-07
	Total	PP	3	rs2272006	41955567	intronic	ULK4	T	C	0.825463	0.7743	0.1525	3.83e-07	7.52e-07	0.7962	0.1457	4.64e-08	5.84e-07	0.001922	0.01676	0.908701	0.907218	0.0003049	2.78e-07	8.11e-07
	Total	PP	3	rs9842305	41956920	intronic	ULK4	A	G	0.825463	0.7743	0.1525	3.83e-07	7.52e-07	0.7962	0.1457	4.64e-08	5.84e-07	0.001922	0.01676	0.908701	0.907218	0.0003049	2.78e-07	8.11e-07
	Total	PP	3	rs1474219	41959421	intronic	ULK4	A	G	0.825598	0.7774	0.1525	3.44e-07	6.79e-07	0.8003	0.1457	3.96e-08	5.11e-07	0.002299	0.01677	0.89096	0.889193	0.0003048	2.42e-07	7.12e-07
	Total	PP	3	rs11717170	41961319	intronic	ULK4	C	G	0.825598	0.7784	0.1525	3.32e-07	6.57e-07	0.8021	0.1457	3.69e-08	4.81e-07	0.002426	0.01677	0.884977	0.883114	0.0003048	2.27e-07	6.71e-07
	Total	PP	3	rs2090801	41963289	intergenic	ULK4/TRAK1	G	A	0.825441	0.7766	0.1525	3.53e-07	6.98e-07	0.7992	0.1457	4.13e-08	5.29e-07	0.002068	0.01676	0.901799	0.900206	0.0003049	2.49e-07	7.31e-07
	Total	PP	3	rs9856633	41972358	intergenic	ULK4/TRAK1	G	A	0.825083	0.7711	0.1524	4.2e-07	8.22e-07	0.7967	0.1456	4.45e-08	5.64e-07	0.003018	0.01676	0.857096	0.854791	0.000304	2.78e-07	8.11e-07
	Total	PP	3	rs9849533	141854730	intergenic	GRK7/ATP1B3	T	A	0.214775	0.7787	0.1412	3.49e-08	7.72e-08	0.7728	0.1352	1.09e-08	1.73e-07	-0.0007328	0.01553	0.962365	0.961752	0.0002809	5.7e-08	1.86e-07
	Total	PP	5	rs370889487	100062923	intergenic	LINC02113/LOC100133050	T	A	0.0120526	-3.402	0.6988	1.13e-06	2.1e-06	-3.467	0.6719	2.47e-07	2.38e-06	0.07799	0.07417	0.293027	0.285226	0.007556	2.96e-07	8.58e-07
	Total	PP	7	rs2854746	45921046	exonic	IGFBP3	C	G	0.40726	-0.8121	0.1176	5e-12	1.71e-11	-0.8192	0.1128	3.8e-13	3.13e-11	0.001758	0.01296	0.892099	0.890351	0.000202	1.85e-12	1.26e-11
	Clinic	PP	7	rs2854746	45921046	exonic	IGFBP3	C	G	0.411182	-0.9296	0.146	1.93e-10	5e-10	-0.9481	0.1417	2.22e-11	4.06e-10	-0.00546	0.01769	0.757589	0.754441	0.0002473	1.79e-10	5.31e-10
	Total	PP	7	rs13241830	45921459	promoter	IGFBP3	A	G	0.32365	0.6519	0.1234	1.27e-07	2.64e-07	0.6439	0.1183	5.24e-08	6.47e-07	-0.009502	0.01368	0.487312	0.480238	0.0002241	1.26e-07	3.89e-07
	Total	PP	7	rs2854744	45921476	promoter	IGFBP3	T	G	0.459941	-0.7245	0.1161	4.37e-10	1.2e-09	-0.7437	0.1114	2.46e-11	1.03e-09	-0.001112	0.01277	0.930609	0.92948	0.0001979	1.46e-10	7.28e-10
	Clinic	PP	7	rs2854744	45921476	promoter	IGFBP3	T	G	0.463237	-0.7733	0.1448	9.27e-08	1.83e-07	-0.7952	0.1405	1.52e-08	1.23e-07	-0.005348	0.0175	0.759909	0.756789	0.0002448	1.08e-07	2.35e-07
	Total	PP	7	rs2132571	45922075	promoter	IGFBP3	C	T	0.677357	-0.6572	0.1235	1.03e-07	2.16e-07	-0.6517	0.1184	3.71e-08	4.83e-07	0.006785	0.01369	0.620164	0.614472	0.0002248	1.17e-07	3.62e-07
	Total	PP	7	rs924140	45923515	intergenic	IGFBP3/LOC730338	T	C	0.460142	-0.7368	0.116	2.13e-10	6.05e-10	-0.7573	0.1114	1.06e-11	5.11e-10	-0.001668	0.01276	0.895996	0.89431	0.0001984	6.45e-11	3.4e-10
	Clinic	PP	7	rs924140	45923515	intergenic	IGFBP3/LOC730338	T	C	0.46346	-0.7891	0.1447	4.94e-08	1e-07	-0.8109	0.1405	7.86e-09	6.94e-08	-0.00489	0.01748	0.779671	0.776793	0.0002468	5.55e-08	1.25e-07
	Total	PP	7	rs3061845	45925208	intergenic	IGFBP3/LOC730338	T	TGA	0.460075	-0.7318	0.116	2.82e-10	7.89e-10	-0.7526	0.1114	1.42e-11	6.53e-10	-0.001481	0.01277	0.907672	0.906173	0.0001979	8.56e-11	4.42e-10
	Clinic	PP	7	rs3061845	45925208	intergenic	IGFBP3/LOC730338	T	TGA	0.463364	-0.7813	0.1447	6.68e-08	1.34e-07	-0.8032	0.1405	1.09e-08	9.22e-08	-0.004369	0.01749	0.802742	0.800152	0.0002453	7.59e-08	1.68e-07
	Total	PP	7	rs60843237	45926665	intergenic	IGFBP3/LOC730338	T	TC	0.292767	-0.6691	0.1262	1.15e-07	2.39e-07	-0.6749	0.1211	2.5e-08	3.47e-07	-0.004494	0.01388	0.746108	0.742113	0.0002304	1.61e-07	4.89e-07
	Total	PP	7	rs2453835	45927575	intergenic	IGFBP3/LOC730338	A	G	0.323203	0.6581	0.1234	9.66e-08	2.03e-07	0.6493	0.1183	4.05e-08	5.21e-07	-0.009207	0.01368	0.500931	0.493973	0.0002246	1.02e-07	3.18e-07
	Total	PP	7	rs2342396	45928488	intergenic	IGFBP3/LOC730338	C	G	0.461798	-0.7339	0.116	2.5e-10	7.06e-10	-0.7543	0.1114	1.28e-11	5.97e-10	-0.001906	0.01277	0.881352	0.879431	0.0001987	7.87e-11	4.09e-10
	Clinic	PP	7	rs2342396	45928488	intergenic	IGFBP3/LOC730338	C	G	0.465052	-0.7713	0.1447	9.8e-08	1.93e-07	-0.7927	0.1405	1.68e-08	1.35e-07	-0.005721	0.01749	0.743591	0.740275	0.0002472	1.18e-07	2.56e-07
	Total	PP	7	rs28552707	45929117	intergenic	IGFBP3/LOC730338	T	C	0.322218	0.6659	0.1235	6.97e-08	1.49e-07	0.6589	0.1184	2.62e-08	3.61e-07	-0.007987	0.0137	0.559898	0.553515	0.0002255	7.46e-08	2.39e-07
	Total	PP	7	rs1117457	45930438	intergenic	IGFBP3/LOC730338	A	G	0.461485	-0.7231	0.1161	4.72e-10	1.29e-09	-0.7409	0.1114	2.91e-11	1.19e-09	-0.0002141	0.01277	0.986623	0.986405	0.0001984	1.61e-10	7.95e-10
	Clinic	PP	7	rs1117457	45930438	intergenic	IGFBP3/LOC730338	A	G	0.464925	-0.7734	0.1447	9.05e-08	1.78e-07	-0.7945	0.1405	1.56e-08	1.27e-07	-0.004363	0.01748	0.802897	0.800308	0.0002466	1.07e-07	2.33e-07
	Total	PP	7	rs2960434	45933378	intergenic	IGFBP3/LOC730338	G	A	0.462044	-0.7409	0.116	1.69e-10	4.86e-10	-0.7619	0.1114	7.96e-12	4.01e-10	-0.002744	0.01278	0.829993	0.827264	0.0001998	5.18e-11	2.77e-10
	Clinic	PP	7	rs2960434	45933378	intergenic	IGFBP3/LOC730338	G	A	0.465307	-0.787	0.1447	5.36e-08	1.08e-07	-0.8096	0.1405	8.3e-09	7.28e-08	-0.007338	0.01749	0.674811	0.670704	0.0002494	6.12e-08	1.37e-07
	Total	PP	7	rs2960435	45933820	intergenic	IGFBP3/LOC730338	C	G	0.460769	-0.7342	0.1161	2.55e-10	7.19e-10	-0.7538	0.1114	1.32e-11	6.13e-10	-0.0007821	0.01278	0.951202	0.950407	0.0001996	7.69e-11	4.01e-10
	Clinic	PP	7	rs2960435	45933820	intergenic	IGFBP3/LOC730338	C	G	0.464224	-0.7746	0.1447	8.64e-08	1.71e-07	-0.7959	0.1405	1.47e-08	1.2e-07	-0.004359	0.01747	0.802964	0.800376	0.0002495	1.02e-07	2.23e-07
	Total	PP	7	rs2965068	45934776	intergenic	IGFBP3/LOC730338	C	T	0.462336	-0.7358	0.1161	2.33e-10	6.6e-10	-0.7564	0.1114	1.12e-11	5.35e-10	-0.002233	0.01278	0.861295	0.859056	0.0001994	7.16e-11	3.74e-10
	Clinic	PP	7	rs2965068	45934776	intergenic	IGFBP3/LOC730338	C	T	0.465658	-0.7756	0.1447	8.32e-08	1.65e-07	-0.7974	0.1405	1.38e-08	1.14e-07	-0.006038	0.01748	0.729776	0.726296	0.0002488	9.84e-08	2.15e-07
	Total	PP	7	rs2960436	45937683	intergenic	IGFBP3/LOC730338	A	G	0.462156	-0.7378	0.1161	2.09e-10	5.94e-10	-0.7582	0.1114	1e-11	4.87e-10	-0.002309	0.01277	0.856513	0.854199	0.0001995	6.38e-11	3.37e-10
	Clinic	PP	7	rs2960436	45937683	intergenic	IGFBP3/LOC730338	A	G	0.465498	-0.7801	0.1447	7e-08	1.4e-07	-0.8015	0.1405	1.17e-08	9.81e-08	-0.006405	0.01748	0.714053	0.710389	0.0002491	8.39e-08	1.85e-07
	Total	PP	7	rs2960437	45937753	intergenic	IGFBP3/LOC730338	A	G	0.462156	-0.7378	0.1161	2.09e-10	5.94e-10	-0.7582	0.1114	1e-11	4.87e-10	-0.002309	0.01277	0.856513	0.854199	0.0001995	6.38e-11	3.37e-10
	Clinic	PP	7	rs2960437	45937753	intergenic	IGFBP3/LOC730338	A	G	0.465498	-0.7801	0.1447	7e-08	1.4e-07	-0.8015	0.1405	1.17e-08	9.81e-08	-0.006405	0.01748	0.714053	0.710389	0.0002491	8.39e-08	1.85e-07
	Total	PP	7	rs1542818	45938057	intergenic	IGFBP3/LOC730338	T	G	0.462156	-0.7378	0.1161	2.09e-10	5.94e-10	-0.7582	0.1114	1e-11	4.87e-10	-0.002309	0.01277	0.856513	0.854199	0.0001995	6.38e-11	3.37e-10
	Clinic	PP	7	rs1542818	45938057	intergenic	IGFBP3/LOC730338	T	G	0.465498	-0.7801	0.1447	7e-08	1.4e-07	-0.8015	0.1405	1.17e-08	9.81e-08	-0.006405	0.01748	0.714053	0.710389	0.0002491	8.39e-08	1.85e-07
	Total	PP	7	rs1542819	45938460	intergenic	IGFBP3/LOC730338	C	T	0.462246	-0.7434	0.116	1.47e-10	4.25e-10	-0.7641	0.1114	6.93e-12	3.57e-10	-0.002486	0.01278	0.845767	0.843283	0.0001995	4.44e-11	2.4e-10
	Clinic	PP	7	rs1542819	45938460	intergenic	IGFBP3/LOC730338	C	T	0.465562	-0.7848	0.1447	5.84e-08	1.17e-07	-0.8064	0.1405	9.5e-09	8.19e-08	-0.006281	0.01748	0.719352	0.71575	0.0002493	6.81e-08	1.52e-07
	Total	PP	7	rs1542820	45938461	intergenic	IGFBP3/LOC730338	A	G	0.461507	-0.7479	0.116	1.14e-10	3.34e-10	-0.7683	0.1114	5.32e-12	2.86e-10	-0.002441	0.01278	0.848524	0.846084	0.0001993	3.39e-11	1.87e-10
	Clinic	PP	7	rs1542820	45938461	intergenic	IGFBP3/LOC730338	A	G	0.46467	-0.7898	0.1446	4.71e-08	9.56e-08	-0.8111	0.1405	7.79e-09	6.89e-08	-0.006115	0.01749	0.726618	0.7231	0.0002487	5.59e-08	1.26e-07
	Total	PP	7	rs2471553	45938524	intergenic	IGFBP3/LOC730338	A	G	0.677424	-0.6629	0.1235	7.98e-08	1.69e-07	-0.6553	0.1184	3.12e-08	4.18e-07	0.007287	0.01369	0.594528	0.58853	0.0002259	9.48e-08	2.98e-07
	Total	PP	7	rs1496499	45939424	intergenic	IGFBP3/LOC730338	G	T	0.463186	-0.7454	0.116	1.31e-10	3.82e-10	-0.7676	0.1114	5.56e-12	2.97e-10	-0.003218	0.01277	0.801043	0.797868	0.0001991	3.71e-11	2.03e-10
	Clinic	PP	7	rs1496499	45939424	intergenic	IGFBP3/LOC730338	G	T	0.466231	-0.7918	0.1447	4.45e-08	9.05e-08	-0.8146	0.1405	6.72e-09	6.05e-08	-0.007589	0.01747	0.663997	0.659771	0.0002497	4.97e-08	1.12e-07
	Total	PP	7	rs111923349	45940419	intergenic	IGFBP3/LOC730338	A	G	0.326112	0.6726	0.123	4.54e-08	9.92e-08	0.666	0.118	1.66e-08	2.46e-07	-0.007801	0.01363	0.567091	0.560785	0.0002225	4.7e-08	1.55e-07
	Total	PP	7	rs2965072	45941152	intergenic	IGFBP3/LOC730338	T	G	0.458867	-0.7421	0.1162	1.7e-10	4.88e-10	-0.7648	0.1115	6.93e-12	3.57e-10	-0.002342	0.01279	0.85471	0.852368	0.0001996	4.41e-11	2.39e-10
	Clinic	PP	7	rs2965072	45941152	intergenic	IGFBP3/LOC730338	T	G	0.462058	-0.7772	0.1448	7.99e-08	1.58e-07	-0.7991	0.1406	1.32e-08	1.09e-07	-0.005866	0.01752	0.737763	0.734377	0.0002496	9.43e-08	2.07e-07
	Total	PP	7	rs68164660	45941645	intergenic	IGFBP3/LOC730338	G	GTAC	0.4588	-0.7456	0.1161	1.34e-10	3.91e-10	-0.7684	0.1115	5.52e-12	2.95e-10	-0.002278	0.01279	0.858638	0.856358	0.0001994	3.49e-11	1.92e-10
	Clinic	PP	7	rs68164660	45941645	intergenic	IGFBP3/LOC730338	G	GTAC	0.461994	-0.7825	0.1448	6.52e-08	1.3e-07	-0.8047	0.1406	1.04e-08	8.91e-08	-0.005772	0.01752	0.741814	0.738476	0.0002493	7.48e-08	1.66e-07
	Total	PP	7	rs2462687	45942707	intergenic	IGFBP3/LOC730338	T	C	0.33296	0.6965	0.1226	1.34e-08	3.1e-08	0.6898	0.1176	4.47e-09	8.18e-08	-0.009498	0.01358	0.484295	0.477197	0.0002222	1.04e-08	3.84e-08
	Total	PP	7	rs2462686	45942861	intergenic	IGFBP3/LOC730338	C	T	0.326269	0.6707	0.123	4.96e-08	1.08e-07	0.6661	0.118	1.65e-08	2.45e-07	-0.007009	0.01363	0.607089	0.601238	0.000223	5.07e-08	1.67e-07
	Total	PP	7	rs2965074	45943530	intergenic	IGFBP3/LOC730338	T	G	0.45871	-0.7462	0.1161	1.3e-10	3.79e-10	-0.7701	0.1115	4.96e-12	2.7e-10	-0.002214	0.01279	0.86257	0.860351	0.0001998	3.12e-11	1.73e-10
	Clinic	PP	7	rs2965074	45943530	intergenic	IGFBP3/LOC730338	T	G	0.461994	-0.7869	0.1448	5.5e-08	1.11e-07	-0.8102	0.1406	8.29e-09	7.28e-08	-0.005745	0.01751	0.742837	0.739512	0.000249	5.92e-08	1.33e-07
	Total	PP	7	rs1534151	45945046	intergenic	IGFBP3/LOC730338	G	A	0.326269	0.6736	0.123	4.34e-08	9.49e-08	0.6693	0.118	1.41e-08	2.15e-07	-0.007128	0.01363	0.600999	0.595077	0.0002231	4.27e-08	1.42e-07
	Total	PP	7	rs2949833	45945221	intergenic	IGFBP3/LOC730338	T	C	0.295945	-0.7103	0.1258	1.64e-08	3.76e-08	-0.7252	0.1207	1.87e-09	3.94e-08	-0.007851	0.01385	0.57081	0.564544	0.0002292	1.41e-08	5.06e-08
	Total	PP	7	rs59319121	45945280	intergenic	IGFBP3/LOC730338	G	GTATTC	0.458486	-0.751	0.1162	1.03e-10	3.03e-10	-0.7757	0.1115	3.48e-12	2e-10	-0.002172	0.0128	0.865256	0.86308	0.0001996	2.2e-11	1.25e-10
	Clinic	PP	7	rs59319121	45945280	intergenic	IGFBP3/LOC730338	G	GTATTC	0.461612	-0.7873	0.1448	5.41e-08	1.09e-07	-0.8114	0.1406	7.88e-09	6.96e-08	-0.006277	0.01753	0.72029	0.716698	0.0002488	5.7e-08	1.28e-07
	Total	PP	7	rs1534150	45945691	intergenic	IGFBP3/LOC730338	C	T	0.326291	0.6712	0.123	4.84e-08	1.05e-07	0.6672	0.118	1.57e-08	2.34e-07	-0.006955	0.01363	0.609861	0.604044	0.0002232	4.81e-08	1.59e-07
	Total	PP	7	rs35276337	45945989	intergenic	IGFBP3/LOC730338	A	AT	0.455935	-0.7399	0.1163	1.99e-10	5.68e-10	-0.764	0.1116	7.6e-12	3.86e-10	-0.001921	0.01282	0.880888	0.87896	0.0002011	4.7e-11	2.53e-10
	Clinic	PP	7	rs35276337	45945989	intergenic	IGFBP3/LOC730338	A	AT	0.459382	-0.7779	0.1448	7.78e-08	1.54e-07	-0.8013	0.1406	1.2e-08	1.01e-07	-0.006041	0.01752	0.73024	0.726765	0.0002543	8.66e-08	1.91e-07
	Total	PP	7	rs200127130	45946801	intergenic	IGFBP3/LOC730338	A	AT	0.327119	0.6741	0.1229	4.14e-08	9.07e-08	0.6683	0.1178	1.4e-08	2.13e-07	-0.008648	0.01362	0.525462	0.51873	0.0002218	3.65e-08	1.23e-07
	Total	PP	7	rs2965075	45947052	intergenic	IGFBP3/LOC730338	G	A	0.458867	-0.7446	0.1161	1.42e-10	4.13e-10	-0.7687	0.1114	5.19e-12	2.8e-10	-0.002726	0.01279	0.831221	0.828511	0.0001995	3.47e-11	1.91e-10
	Clinic	PP	7	rs2965075	45947052	intergenic	IGFBP3/LOC730338	G	A	0.462122	-0.7825	0.1447	6.38e-08	1.28e-07	-0.8058	0.1405	9.74e-09	8.38e-08	-0.006414	0.01751	0.714138	0.710474	0.0002491	7.13e-08	1.58e-07
	Total	PP	7	rs183342726	45948067	intergenic	IGFBP3/LOC730338	T	C	0.326246	0.6691	0.123	5.33e-08	1.15e-07	0.6649	0.118	1.75e-08	2.58e-07	-0.007309	0.01363	0.59179	0.585761	0.000223	5.21e-08	1.71e-07
	Total	PP	7	rs36198925	45948877	intergenic	IGFBP3/LOC730338	C	G	0.456786	-0.7579	0.1162	6.92e-11	2.08e-10	-0.7832	0.1115	2.15e-12	1.34e-10	-0.003325	0.0128	0.795045	0.791778	0.0001997	1.47e-11	8.63e-11
	Clinic	PP	7	rs36198925	45948877	intergenic	IGFBP3/LOC730338	C	G	0.459987	-0.7954	0.1447	3.87e-08	7.91e-08	-0.8192	0.1405	5.52e-09	5.1e-08	-0.006971	0.01752	0.690713	0.686782	0.0002494	4.11e-08	9.38e-08
	Total	PP	7	rs4601217	45949866	intergenic	IGFBP3/LOC730338	G	T	0.33296	0.6952	0.1226	1.42e-08	3.29e-08	0.6889	0.1176	4.68e-09	8.5e-08	-0.00939	0.01358	0.489278	0.482221	0.0002226	1.1e-08	4.03e-08
	Total	PP	7	rs113301586	45950914	intergenic	IGFBP3/LOC730338	A	G	0.326246	0.6643	0.123	6.63e-08	1.42e-07	0.6617	0.118	2.05e-08	2.94e-07	-0.006321	0.01363	0.642822	0.637412	0.0002233	6.68e-08	2.15e-07
	Total	PP	7	rs36198644	45951042	intergenic	IGFBP3/LOC730338	C	T	0.458755	-0.7411	0.1161	1.73e-10	4.98e-10	-0.7659	0.1114	6.19e-12	3.25e-10	-0.002609	0.01278	0.838239	0.835638	0.0001993	4.09e-11	2.23e-10
	Clinic	PP	7	rs36198644	45951042	intergenic	IGFBP3/LOC730338	C	T	0.461994	-0.7796	0.1447	7.14e-08	1.42e-07	-0.8038	0.1405	1.06e-08	9.02e-08	-0.006567	0.01751	0.707629	0.70389	0.000249	7.73e-08	1.71e-07
	Total	PP	7	rs540928619	45951604	intergenic	IGFBP3/LOC730338	G	A	0.326314	0.6653	0.123	6.34e-08	1.36e-07	0.6622	0.118	2e-08	2.88e-07	-0.006272	0.01363	0.6454	0.640023	0.0002232	6.56e-08	2.12e-07
	Total	PP	7	rs36154889	45952354	intergenic	IGFBP3/LOC730338	T	C	0.326157	0.6739	0.123	4.28e-08	9.37e-08	0.6713	0.118	1.28e-08	1.97e-07	-0.005894	0.01363	0.66543	0.660313	0.000223	4.32e-08	1.44e-07
	Total	PP	7	rs4595016	45952416	intergenic	IGFBP3/LOC730338	T	C	0.458799	-0.747	0.1162	1.29e-10	3.75e-10	-0.771	0.1115	4.69e-12	2.57e-10	-0.00247	0.01279	0.846865	0.844399	0.0001993	3.02e-11	1.68e-10
	Clinic	PP	7	rs4595016	45952416	intergenic	IGFBP3/LOC730338	T	C	0.462026	-0.787	0.1448	5.48e-08	1.1e-07	-0.8098	0.1406	8.43e-09	7.38e-08	-0.005441	0.01752	0.756136	0.75297	0.0002488	6.07e-08	1.36e-07
	Total	PP	7	rs28823686	45952728	intergenic	IGFBP3/LOC730338	G	T	0.458061	-0.7534	0.1161	8.63e-11	2.56e-10	-0.7771	0.1114	3.04e-12	1.79e-10	-0.0024	0.01278	0.851039	0.848638	0.0001994	2.02e-11	1.16e-10
	Clinic	PP	7	rs28823686	45952728	intergenic	IGFBP3/LOC730338	G	T	0.461357	-0.7973	0.1448	3.67e-08	7.52e-08	-0.8198	0.1406	5.52e-09	5.09e-08	-0.004947	0.01752	0.777665	0.774763	0.0002489	3.96e-08	9.05e-08
	Total	PP	7	rs10266634	45952932	intergenic	IGFBP3/LOC730338	C	T	0.325374	0.6789	0.1231	3.49e-08	7.71e-08	0.6734	0.1181	1.18e-08	1.85e-07	-0.006768	0.01364	0.619762	0.614064	0.0002237	3.7e-08	1.24e-07
	Total	PP	7	rs2949839	45953099	intergenic	IGFBP3/LOC730338	G	C	0.326112	0.6728	0.123	4.5e-08	9.83e-08	0.6691	0.118	1.43e-08	2.16e-07	-0.006301	0.01363	0.643874	0.638477	0.0002234	4.64e-08	1.53e-07
	Total	PP	7	rs2471555	45953215	intergenic	IGFBP3/LOC730338	A	C	0.326135	0.6727	0.123	4.52e-08	9.87e-08	0.6691	0.118	1.43e-08	2.16e-07	-0.006292	0.01363	0.644348	0.638957	0.0002232	4.64e-08	1.54e-07
	Total	PP	7	rs2462327	45953440	intergenic	IGFBP3/LOC730338	A	C	0.326135	0.6716	0.123	4.76e-08	1.04e-07	0.6681	0.118	1.5e-08	2.26e-07	-0.006221	0.01363	0.648088	0.642745	0.0002234	4.91e-08	1.62e-07
	Total	PP	7	rs2949838	45954325	intergenic	IGFBP3/LOC730338	C	T	0.458867	-0.7485	0.1162	1.18e-10	3.46e-10	-0.7718	0.1115	4.45e-12	2.47e-10	-0.002107	0.01279	0.86915	0.867036	0.0001996	2.8e-11	1.57e-10
	Clinic	PP	7	rs2949838	45954325	intergenic	IGFBP3/LOC730338	C	T	0.462121	-0.7886	0.1448	5.15e-08	1.04e-07	-0.811	0.1406	8.02e-09	7.06e-08	-0.005217	0.01752	0.765876	0.762828	0.0002492	5.77e-08	1.29e-07
	Total	PP	7	rs1852210	45954657	intergenic	IGFBP3/LOC730338	A	G	0.458911	-0.7461	0.1162	1.36e-10	3.94e-10	-0.7699	0.1115	5.02e-12	2.73e-10	-0.00246	0.01279	0.847478	0.845021	0.0001999	3.23e-11	1.79e-10
	Clinic	PP	7	rs1852210	45954657	intergenic	IGFBP3/LOC730338	A	G	0.462153	-0.7869	0.1448	5.5e-08	1.11e-07	-0.8095	0.1406	8.54e-09	7.47e-08	-0.005449	0.01752	0.755788	0.752619	0.0002499	6.16e-08	1.38e-07
	Total	PP	7	rs2949837	45954779	intergenic	IGFBP3/LOC730338	T	A	0.295833	-0.7004	0.1259	2.65e-08	5.94e-08	-0.7139	0.1208	3.43e-09	6.53e-08	-0.006905	0.01386	0.618346	0.612631	0.0002311	2.48e-08	8.57e-08
	Total	PP	7	rs1525831	45954810	intergenic	IGFBP3/LOC730338	T	C	0.673664	-0.6726	0.123	4.54e-08	9.92e-08	-0.6682	0.118	1.49e-08	2.25e-07	0.006799	0.01362	0.617644	0.61192	0.0002234	4.65e-08	1.54e-07
	Total	PP	7	rs34483761	45956549	intergenic	IGFBP3/LOC730338	T	TC	0.458889	-0.745	0.1161	1.39e-10	4.04e-10	-0.7681	0.1115	5.63e-12	3e-10	-0.002038	0.01279	0.873398	0.871351	0.0001998	3.51e-11	1.93e-10
	Clinic	PP	7	rs34483761	45956549	intergenic	IGFBP3/LOC730338	T	TC	0.462122	-0.7839	0.1448	6.17e-08	1.24e-07	-0.8063	0.1406	9.77e-09	8.4e-08	-0.005176	0.01751	0.767534	0.764507	0.0002495	6.95e-08	1.55e-07
	Total	PP	7	rs788765	45957386	intergenic	IGFBP3/LOC730338	G	C	0.326045	0.6709	0.1231	5.04e-08	1.09e-07	0.6666	0.118	1.61e-08	2.4e-07	-0.006628	0.01364	0.627021	0.621413	0.0002235	5.15e-08	1.69e-07
	Total	PP	7	rs809298	45958745	intergenic	IGFBP3/LOC730338	A	C	0.326023	0.6763	0.1231	3.93e-08	8.64e-08	0.6718	0.118	1.25e-08	1.93e-07	-0.007047	0.01364	0.605406	0.599536	0.0002237	3.81e-08	1.28e-07
	Total	PP	7	rs788767	45960673	intergenic	IGFBP3/LOC730338	A	G	0.326179	0.6773	0.123	3.66e-08	8.07e-08	0.6721	0.118	1.23e-08	1.91e-07	-0.006688	0.01364	0.623906	0.618259	0.0002232	3.89e-08	1.3e-07
	Total	PP	7	rs2471557	45960996	intergenic	IGFBP3/LOC730338	C	G	0.326135	0.6746	0.123	4.15e-08	9.09e-08	0.6701	0.118	1.36e-08	2.08e-07	-0.006852	0.01364	0.615424	0.609674	0.0002234	4.21e-08	1.4e-07
	Total	PP	7	rs2965071	45961783	intergenic	IGFBP3/LOC730338	A	T	0.673507	-0.6748	0.123	4.11e-08	9.01e-08	-0.6703	0.1179	1.31e-08	2.01e-07	0.006742	0.01362	0.620595	0.614907	0.0002239	4.14e-08	1.38e-07
	Total	PP	7	rs2204489	45962421	intergenic	IGFBP3/LOC730338	A	C	0.458397	-0.7493	0.1161	1.09e-10	3.2e-10	-0.7738	0.1115	3.92e-12	2.22e-10	-0.002673	0.01278	0.834327	0.831665	0.0001996	2.56e-11	1.44e-10
	Clinic	PP	7	rs2204489	45962421	intergenic	IGFBP3/LOC730338	A	C	0.461612	-0.7938	0.1448	4.2e-08	8.58e-08	-0.8166	0.1406	6.32e-09	5.74e-08	-0.004871	0.01752	0.780993	0.778132	0.0002497	4.55e-08	1.03e-07
	Total	PP	7	rs1525828	45962479	intergenic	IGFBP3/LOC730338	A	T	0.326157	0.6734	0.123	4.38e-08	9.58e-08	0.6692	0.118	1.42e-08	2.16e-07	-0.006625	0.01363	0.626925	0.621315	0.0002233	4.48e-08	1.48e-07
	Total	PP	7	rs2204488	45962583	intergenic	IGFBP3/LOC730338	C	G	0.359032	-0.6245	0.1208	2.34e-07	4.72e-07	-0.6286	0.116	5.99e-08	7.24e-07	0.002462	0.01323	0.852372	0.849993	0.000213	2.7e-07	7.87e-07
	Total	PP	7	rs1543270	45966724	intergenic	IGFBP3/LOC730338	T	C	0.461977	-0.7194	0.1161	5.78e-10	1.56e-09	-0.74	0.1114	3.08e-11	1.25e-09	-0.001718	0.01278	0.893064	0.89133	0.0001998	1.91e-10	9.34e-10
	Clinic	PP	7	rs1543270	45966724	intergenic	IGFBP3/LOC730338	T	C	0.465881	-0.7521	0.145	2.14e-07	4.06e-07	-0.7678	0.1408	4.95e-08	3.48e-07	0.0001085	0.01753	0.995062	0.994995	0.000253	2.95e-07	6.12e-07
	Total	PP	7	rs11977526	45968511	intergenic	IGFBP3/LOC730338	A	G	0.414712	-0.8386	0.1174	9.12e-13	3.4e-12	-0.852	0.1127	4.03e-14	4.77e-12	0.0006097	0.01289	0.962274	0.961659	0.0002017	2.08e-13	1.64e-12
	Clinic	PP	7	rs11977526	45968511	intergenic	IGFBP3/LOC730338	A	G	0.420421	-0.9336	0.1461	1.66e-10	4.33e-10	-0.9494	0.1418	2.15e-11	3.95e-10	-0.0007379	0.01764	0.966633	0.966186	0.0002541	1.52e-10	4.55e-10
	Total	PP	7	rs10260816	45970501	intergenic	IGFBP3/LOC730338	G	C	0.450318	-0.7857	0.1166	1.6e-11	5.17e-11	-0.8029	0.1119	7.22e-13	5.36e-11	0.001617	0.01278	0.899316	0.897683	0.0002024	3.41e-12	2.21e-11
	Clinic	PP	7	rs10260816	45970501	intergenic	IGFBP3/LOC730338	G	C	0.455973	-0.8404	0.1455	7.65e-09	1.68e-08	-0.8624	0.1414	1.07e-09	1.21e-08	-0.005647	0.01754	0.747491	0.744221	0.0002653	7.89e-09	1.95e-08
	Total	PP	7	rs2965069	45978547	intergenic	IGFBP3/LOC730338	T	C	0.345045	-0.6702	0.1219	3.84e-08	8.45e-08	-0.6674	0.117	1.17e-08	1.83e-07	0.007742	0.01331	0.56079	0.554417	0.0002153	3.28e-08	1.11e-07
	Total	PP	7	rs12705389	106765196	intergenic	CCDC71L/PIK3CG	T	C	0.24765	0.7797	0.1324	3.89e-09	9.57e-09	0.8168	0.1268	1.18e-10	3.87e-09	0.01231	0.01469	0.402039	0.394407	0.0002419	9.8e-10	4.26e-09
	Prospective	PP	7	rs12705389	106765196	intergenic	CCDC71L/PIK3CG	T	C	0.248157	1.3158	0.2243	4.46e-09	4.88e-09	1.41	0.2107	2.2e-11	1.38e-09	0.03252	0.02192	0.137921	0.121568	0.0008933	1.87e-10	7.31e-10
	Total	PP	7	rs17398575	106769006	intergenic	CCDC71L/PIK3CG	A	G	0.247583	0.7676	0.1323	6.55e-09	1.57e-08	0.8026	0.1267	2.38e-10	6.95e-09	0.01392	0.01467	0.342684	0.33487	0.0002427	1.93e-09	7.98e-09
	Prospective	PP	7	rs17398575	106769006	intergenic	CCDC71L/PIK3CG	A	G	0.247931	1.2678	0.2241	1.54e-08	1.67e-08	1.352	0.2105	1.34e-10	6.09e-09	0.03072	0.02188	0.160312	0.142866	0.000891	1.1e-09	3.85e-09
	Total	PP	7	rs12705390	106770331	intergenic	CCDC71L/PIK3CG	A	G	0.201817	1.0229	0.1419	5.65e-13	2.16e-12	1.055	0.1359	8.29e-15	1.26e-12	0.01341	0.01572	0.39363	0.38596	0.000273	8e-14	6.78e-13
	Prospective	PP	7	rs12705390	106770331	intergenic	CCDC71L/PIK3CG	A	G	0.204077	1.6079	0.2391	1.76e-11	1.98e-11	1.676	0.2246	8.51e-14	1.43e-11	0.03067	0.02331	0.18826	0.169728	0.001013	8.03e-13	4.36e-12
	Total	PP	7	rs17477177	106771412	intergenic	CCDC71L/PIK3CG	C	T	0.201705	1.0215	0.1419	6.08e-13	2.31e-12	1.053	0.1359	9.31e-15	1.39e-12	0.01336	0.01572	0.395396	0.387734	0.0002729	9.04e-14	7.59e-13
	Prospective	PP	7	rs17477177	106771412	intergenic	CCDC71L/PIK3CG	C	T	0.203927	1.5992	0.2391	2.26e-11	2.54e-11	1.666	0.2246	1.19e-13	1.88e-11	0.03027	0.02331	0.194087	0.175363	0.001012	1.12e-12	5.99e-12
	Total	PP	7	rs62481856	106771636	intergenic	CCDC71L/PIK3CG	A	G	0.201392	1.0171	0.142	7.91e-13	2.97e-12	1.047	0.136	1.38e-14	1.93e-12	0.0137	0.01574	0.384085	0.376378	0.0002739	1.28e-13	1.05e-12
	Prospective	PP	7	rs62481856	106771636	intergenic	CCDC71L/PIK3CG	A	G	0.2034	1.5878	0.2393	3.24e-11	3.64e-11	1.653	0.2248	1.94e-13	2.8e-11	0.03116	0.02334	0.181861	0.163552	0.001013	1.81e-12	9.34e-12
	Total	PP	7	rs2392929	106773623	intergenic	CCDC71L/PIK3CG	G	T	0.202466	1.016	0.1417	7.5e-13	2.82e-12	1.046	0.1357	1.28e-14	1.82e-12	0.01256	0.0157	0.423711	0.416191	0.0002719	1.22e-13	1e-12
	Prospective	PP	7	rs2392929	106773623	intergenic	CCDC71L/PIK3CG	G	T	0.204829	1.5874	0.2386	2.87e-11	3.23e-11	1.655	0.2242	1.56e-13	2.35e-11	0.02993	0.02326	0.198179	0.179327	0.001013	1.46e-12	7.65e-12
	Total	PP	7	rs13225723	106776021	intergenic	CCDC71L/PIK3CG	A	G	0.203048	0.9806	0.1415	4.21e-12	1.45e-11	1.01	0.1355	9.06e-14	9.4e-12	0.01197	0.01568	0.445229	0.437841	0.0002734	8.32e-13	5.97e-12
	Prospective	PP	7	rs13225723	106776021	intergenic	CCDC71L/PIK3CG	A	G	0.205506	1.5062	0.238	2.47e-10	2.75e-10	1.579	0.2237	1.68e-12	1.66e-10	0.02939	0.02323	0.205809	0.186733	0.001019	1.54e-11	6.98e-11
	Total	PP	7	rs35301188	106777517	intergenic	CCDC71L/PIK3CG	A	G	0.178117	0.8668	0.1484	5.19e-09	1.26e-08	0.8912	0.1423	3.78e-10	1.03e-08	0.00793	0.01646	0.629967	0.624395	0.0003091	2.84e-09	1.15e-08
	Prospective	PP	7	rs35301188	106777517	intergenic	CCDC71L/PIK3CG	A	G	0.176019	1.3919	0.251	2.93e-08	3.18e-08	1.436	0.2361	1.19e-09	3.67e-08	0.01548	0.02443	0.526311	0.508446	0.001133	7.85e-09	2.44e-08
	Total	PP	7	rs11760498	106778526	intergenic	CCDC71L/PIK3CG	A	G	0.180982	0.8484	0.1476	9.03e-09	2.13e-08	0.8738	0.1414	6.43e-10	1.6e-08	0.007031	0.01636	0.667365	0.662273	0.0003044	4.8e-09	1.86e-08
	Prospective	PP	7	rs11760498	106778526	intergenic	CCDC71L/PIK3CG	A	G	0.178426	1.3675	0.2499	4.45e-08	4.81e-08	1.412	0.235	1.87e-09	5.35e-08	0.01538	0.02429	0.526615	0.508757	0.001111	1.24e-08	3.75e-08
	Clinic	PP	10	rs1849575806	87256448	intronic	NUTM2A-AS1	TTTA	T	0.032367	2.4697	0.4059	1.17e-09	2.8e-09	2.476	0.3908	2.36e-10	3.22e-09	-0.009404	0.04989	0.850489	0.848507	0.0009238	1.7e-09	4.52e-09
	Total	PP	10	rs3740393	102876898	intronic	BORCS7-ASMT	C	G	0.144794	-0.7734	0.1638	2.34e-06	4.21e-06	-0.8664	0.1572	3.56e-08	4.67e-07	-0.03685	0.01829	0.0439296	0.040597	0.0003641	1.05e-07	3.27e-07
	Total	PP	10	rs112156733	102882383	intronic	BORCS7-ASMT	C	CT	0.142154	-0.7767	0.1649	2.48e-06	4.44e-06	-0.8602	0.1582	5.41e-08	6.64e-07	-0.03384	0.01842	0.0661902	0.0618881	0.0003624	1.91e-07	5.71e-07
	Total	PP	10	rs72841270	102882480	intronic	BORCS7-ASMT	G	T	0.142199	-0.7644	0.1647	3.46e-06	6.12e-06	-0.8505	0.158	7.33e-08	8.57e-07	-0.03426	0.01837	0.0621818	0.0580374	0.0003621	2.48e-07	7.29e-07
	Total	PP	15	rs62015994	52303095	intergenic	MYO5C/MYO5A	T	C	0.030145	1.2223	0.3378	0.000296415	0.0004223	1.464	0.3232	5.91e-06	3.45e-05	0.1314	0.03675	0.000349546	0.000279249	0.001474	3.47e-07	9.95e-07
	Total	PP	15	rs1724583	52456219	intronic	MYO5A	T	C	0.0288694	1.2375	0.3444	0.000326635	0.000463205	1.496	0.3294	5.58e-06	3.29e-05	0.1496	0.03746	6.51e-05	4.93e-05	0.001518	8.28e-08	2.63e-07
	Prospective	PP	18	rs12455439	12438550	exonic	LOC105371998	G	A	0.431774	1.0257	0.1967	1.84e-07	1.98e-07	1.001	0.1847	5.97e-08	9.29e-07	-0.01363	0.01919	0.477539	0.458562	0.0006901	8.45e-08	2.27e-07
	Prospective	PP	18	rs7234589	12442194	intronic	LOC105371998	C	T	0.439296	0.9994	0.1965	3.66e-07	3.92e-07	0.9621	0.1842	1.76e-07	2.26e-06	-0.01993	0.01922	0.299764	0.279197	0.0006728	1.41e-07	3.68e-07
	Prospective	PP	18	rs7234742	12442230	intronic	LOC105371998	C	T	0.441553	0.9969	0.1962	3.75e-07	4.02e-07	0.9496	0.1841	2.5e-07	3.02e-06	-0.02188	0.01913	0.252726	0.232637	0.00067	1.59e-07	4.12e-07
	Prospective	PP	18	rs76544367	12442931	intronic	LOC105371998	G	GTCTTTAAATAAC	0.446969	0.9872	0.1966	5.13e-07	5.49e-07	0.9509	0.1845	2.55e-07	3.08e-06	-0.02166	0.01922	0.259763	0.239571	0.0006821	1.65e-07	4.26e-07
	Prospective	PP	18	rs2116004	12444291	intronic	LOC105371998	C	T	0.447044	0.9785	0.1965	6.37e-07	6.81e-07	0.9425	0.1844	3.2e-07	3.71e-06	-0.0219	0.01921	0.254273	0.234161	0.0006821	2.04e-07	5.2e-07
	Prospective	PP	18	rs111337643	12446214	intronic	LOC105371998	T	C	0.445539	0.9878	0.1964	4.92e-07	5.26e-07	0.9506	0.1843	2.5e-07	3.02e-06	-0.02226	0.01919	0.246057	0.226077	0.0006791	1.52e-07	3.95e-07
	Prospective	PP	18	rs35847007	12450034	intronic	SPIRE1	T	TA	0.4493	0.9732	0.1965	7.32e-07	7.82e-07	0.9322	0.1844	4.3e-07	4.73e-06	-0.02481	0.0192	0.196292	0.177499	0.0006853	1.96e-07	5e-07
	Prospective	PP	18	rs12958049	12458439	intronic	SPIRE1	A	G	0.445464	1.0036	0.1964	3.22e-07	3.45e-07	0.9646	0.1843	1.66e-07	2.16e-06	-0.02267	0.01921	0.237955	0.218121	0.0006813	9.48e-08	2.53e-07
	Prospective	PP	18	rs12457760	12459135	intronic	SPIRE1	T	A	0.445615	1.0031	0.1964	3.27e-07	3.5e-07	0.9661	0.1843	1.59e-07	2.08e-06	-0.02221	0.0192	0.247366	0.227364	0.000679	9.44e-08	2.52e-07
	Prospective	PP	18	rs12608270	12462094	intronic	SPIRE1	C	T	0.451632	0.9803	0.1965	6.08e-07	6.49e-07	0.9424	0.1844	3.21e-07	3.72e-06	-0.02523	0.01922	0.189286	0.170719	0.0006864	1.36e-07	3.57e-07
	Prospective	PP	18	rs8099288	12465482	intronic	SPIRE1	A	T	0.450203	0.9832	0.1965	5.63e-07	6.02e-07	0.9425	0.1845	3.25e-07	3.76e-06	-0.02631	0.0192	0.170589	0.15271	0.0006836	1.19e-07	3.15e-07
	Prospective	PP	18	rs12455481	12468740	intronic	SPIRE1	T	C	0.451407	0.967	0.1964	8.5e-07	9.07e-07	0.923	0.1844	5.57e-07	5.87e-06	-0.02515	0.01916	0.189307	0.17074	0.0006818	2.45e-07	6.19e-07
	Prospective	PP	18	rs17615158	12470602	intronic	SPIRE1	A	G	0.445915	0.994	0.1964	4.17e-07	4.46e-07	0.9545	0.1843	2.23e-07	2.75e-06	-0.02387	0.01919	0.213545	0.19426	0.0006791	1.1e-07	2.92e-07
	Prospective	PP	18	rs58193967	12491520	intronic	SPIRE1	T	C	0.446066	1.0053	0.1964	3.08e-07	3.3e-07	0.9709	0.1843	1.38e-07	1.85e-06	-0.02163	0.01919	0.259679	0.239489	0.0006792	8.78e-08	2.36e-07
	Prospective	PP	18	rs36109961	12502754	intronic	SPIRE1	T	C	0.446216	0.9911	0.1965	4.56e-07	4.89e-07	0.9588	0.1844	2e-07	2.52e-06	-0.02012	0.0192	0.294677	0.274139	0.0006796	1.52e-07	3.96e-07
	Prospective	PP	21	rs11700529	21672734	intergenic	NCAM2/LINC00317	A	G	0.0133143	4.3178	0.8339	2.24e-07	2.41e-07	4.336	0.7865	3.53e-08	6.02e-07	0.009615	0.08042	0.904832	0.900706	0.01352	1.39e-07	3.64e-07
	†EAF (effect allele frequency); mgn (marginal effect); G (main SNP effect); G×E (SNP×age interaction effect); jnt (joint effect of main SNP and SNP×age interaction effects); Covar (covariance between main SNP and SNP×age interaction effects)
	P.adj represented the P-value corrected for the genomic inflation factor

### Sheet: Table S4
	Supplementary Table S4. Pleiotropy between BP and cognitive domains due to top-ranked pleiotropic variants (excluding the APOE region) across all strata of the sample
	Sample	BP trait	Cognitive domain	Chr	Variant ID	Position	Function	Gene	Effect allele	Reference allele	EAF†	BP trait														Cognitive domain														Pleiotropy
												Est.mgn	SE.mgn	P.mgn	P.mgn.adj	Est.G	SE.G	P.G	P.G.adj	Est.GxE	SE.GxE	P.GxE	P.GxE.adj	P.jnt	P.jnt.adj	Est.mgn	SE.mgn	P.mgn	P.mgn.adj	Est.G	SE.G	P.G	P.G.adj	Est.GxE	SE.GxE	P.GxE	P.GxE.adj	P.jnt	P.jnt.adj	P.mgn	P.mgn.adj	P.G	P.G.adj	P.GxE	P.GxE.adj	P.jnt	P.jnt.adj
	Total	SBP	Language	20	rs6031436	44175941	intronic	JPH2	G	C	0.138014	1.0245	0.2084	8.83183e-07	1.84746e-06	1.07	0.1971	5.67608e-08	7.74305e-07	0.03462	0.02333	0.137828	0.127908	2.20802e-07	6.41605e-07	-0.0263	0.0079	0.000871228	0.00104861	-0.02997	0.007684	9.60687e-05	0.000340668	-0.002198	0.000888	0.0133152	0.0119683	9.5728e-05	0.000151815	4.97626e-08	5.09533e-08	6.50322e-09	6.53853e-09	0.00643483	0.00633318	6.08966e-09	1.33012e-09
	Clinic	SBP	Language	20	rs6031436	44175941	intronic	JPH2	G	C	0.138292	1.2386	0.2609	2.06035e-06	3.8559e-06	1.242	0.242	2.86327e-07	4.08335e-06	-0.009234	0.03282	0.77844	0.768338	1.58806e-06	3.63651e-06	-0.0389	0.0137	0.00451962	0.00583941	-0.03896	0.0124	0.00167835	0.00672442	-0.00207	0.001514	0.17155	0.133275	0.00348078	0.00480462	1.03304e-06	1.15706e-06	1.31604e-06	1.41917e-06	0.493283	0.492842	7.61029e-06	5.08616e-06
	Prospective	SBP	Language	20	rs6031436	44175941	intronic	JPH2	G	C	0.137355	0.6476	0.3462	0.0614012	0.0628553	0.7382	0.3399	0.0298696	0.0363361	0.07746	0.03322	0.019715	0.0169428	0.00979875	0.0105912	-0.02	0.0097	0.0392215	0.0382785	-0.02445	0.009851	0.0130654	0.016413	-0.00214	0.001105	0.0527879	0.0584641	0.0178813	0.0191329	0.00836381	0.00845596	0.0023832	0.00241411	0.00340369	0.00335897	0.000467391	0.000210049
	Total	PP	Language	20	rs6031436	44175941	intronic	JPH2	G	C	0.138014	0.6913	0.1661	3.15541e-05	5.00576e-05	0.7142	0.1595	7.54364e-06	4.23641e-05	0.04192	0.01837	0.0224904	0.0203842	1.05435e-05	2.37464e-05	-0.0263	0.0079	0.000871228	0.00104861	-0.02997	0.007684	9.60687e-05	0.000340668	-0.002198	0.000888	0.0133152	0.0119683	9.5728e-05	0.000151815	5.44803e-07	5.35102e-07	1.42e-07	1.44904e-07	0.000719556	0.000683828	3.25036e-08	5.82625e-09
	Clinic	PP	Language	20	rs6031436	44175941	intronic	JPH2	G	C	0.138292	0.8328	0.207	5.74155e-05	8.50741e-05	0.8421	0.2004	2.64455e-05	8.62632e-05	0.00315	0.0249	0.899331	0.897988	0.00014153	0.000217591	-0.0389	0.0137	0.00451962	0.00583941	-0.03896	0.0124	0.00167835	0.00672442	-0.00207	0.001514	0.17155	0.133275	0.00348078	0.00480462	6.37129e-06	6.73472e-06	7.93568e-06	8.22501e-06	0.598014	0.598093	4.56166e-05	2.85125e-05
	Prospective	PP	Language	20	rs6031436	44175941	intronic	JPH2	G	C	0.137355	0.4349	0.2785	0.118387	0.119342	0.5288	0.2639	0.0450926	0.0696887	0.08537	0.02731	0.00177225	0.0011056	0.00270812	0.00387883	-0.02	0.0097	0.0392215	0.0382785	-0.02445	0.009851	0.0130654	0.016413	-0.00214	0.001105	0.0527879	0.0584641	0.0178813	0.0191329	0.0169649	0.0168689	0.00497521	0.0049658	0.000600319	0.000593626	0.000290509	0.00010074
	Total	SBP	Language	10	rs263419	8076130	downstream	GATA3	T	A	0.183265	0.1132	0.1857	0.542137	0.554247	0.1629	0.1759	0.354397	0.399218	0.07833	0.02061	0.000144356	9.65408e-05	0.000602454	0.00100936	0.0021	0.007	0.764177	0.767752	-0.001921	0.006789	0.777209	0.794955	-0.003092	0.0007767	6.86418e-05	5.3037e-05	0.000334123	0.000497885	0.672596	0.672834	0.643074	0.643126	1.42048e-08	1.33258e-08	1.01329e-07	2.77487e-08
	Clinic	SBP	Language	10	rs263419	8076130	downstream	GATA3	T	A	0.188277	0.0817	0.2299	0.722311	0.729523	0.119	0.2146	0.579223	0.618639	0.09026	0.02877	0.00170514	0.00102182	0.00685347	0.00933654	0.0074	0.0122	0.544145	0.555942	0.006342	0.01095	0.562469	0.617363	-0.003743	0.00133	0.00488858	0.00199982	0.0146326	0.0186121	0.635504	0.637054	0.589706	0.590862	4.85253e-06	4.74564e-06	2.79623e-05	1.95382e-05
	Prospective	SBP	Language	10	rs263419	8076130	downstream	GATA3	T	A	0.171431	0.1725	0.3151	0.584073	0.586161	0.2505	0.3073	0.414978	0.43208	0.06631	0.02958	0.0249796	0.0216892	0.0684604	0.0716174	-0.0005	0.0085	0.953093	0.952865	-0.00655	0.008703	0.451682	0.466838	-0.002863	0.0009635	0.00296389	0.00369302	0.0120885	0.0130201	0.91455	0.91467	0.376649	0.377259	0.000327228	0.000320953	0.0015013	0.00076202
	Total	MAP	Language	1	rs73050834	187487328	intergenic	LOC105371656	T	C	0.0860935	0.187	0.1537	0.223735	0.237181	0.1764	0.1459	0.226645	0.267204	-0.07725	0.0175	1.01344e-05	5.31596e-06	1.92982e-05	3.4336e-05	0.0043	0.0096	0.654213	0.659267	0.01044	0.009389	0.266164	0.307132	0.003652	0.001074	0.000672941	0.000555679	0.00267582	0.00359462	0.386359	0.386244	0.170584	0.171384	1.7545e-08	1.63205e-08	9.76284e-08	2.90625e-08
	Clinic	MAP	Language	1	rs73050834	187487328	intergenic	LOC105371656	T	C	0.0865562	0.1331	0.1909	0.485663	0.495622	0.1395	0.1796	0.43732	0.47871	-0.09919	0.02355	2.53243e-05	1.35974e-05	8.75763e-05	0.000151786	0.0147	0.017	0.3872	0.401186	0.01532	0.01522	0.314141	0.385255	0.002629	0.00185	0.155293	0.118657	0.234805	0.255	0.358457	0.358684	0.337056	0.336899	0.000187786	0.000187613	0.000687739	0.000539697
	Prospective	MAP	Language	1	rs73050834	187487328	intergenic	LOC105371656	T	C	0.0850007	0.2864	0.2591	0.269002	0.272585	0.2573	0.25	0.303386	0.325844	-0.04975	0.02619	0.0574883	0.050304	0.0791034	0.0834275	-0.0006	0.0117	0.959101	0.958902	0.008327	0.012	0.487734	0.502294	0.004108	0.001329	0.00199453	0.0025269	0.00837504	0.00907625	0.879989	0.880037	0.321943	0.321661	0.0007549	0.000772456	0.00307727	0.00173837
	Total	DBP	Language	10	rs7902306	102530705	intronic	SUFU	T	C	0.285919	-0.2868	0.0819	0.000462072	0.000660185	-0.2871	0.07859	0.000259056	0.000656602	0.002126	0.009153	0.816326	0.810228	0.00108791	0.00139679	-0.0279	0.0059	2.25836e-06	3.23982e-06	-0.02921	0.005757	3.89901e-07	3.16143e-06	-0.0007936	0.0006647	0.232508	0.225443	2.44369e-06	4.65269e-06	2.09801e-08	1.85235e-08	2.10125e-08	1.93912e-08	0.551269	0.550675	1.51142e-07	4.12539e-08
	Clinic	DBP	Language	10	rs7902306	102530705	intronic	SUFU	T	C	0.283625	-0.3727	0.1041	0.000343316	0.000463593	-0.3741	0.09952	0.000170564	0.00043258	0.001164	0.01246	0.925571	0.923513	0.000810386	0.00105176	-0.0297	0.0107	0.00550829	0.00704294	-0.02996	0.009575	0.00175413	0.00695443	-0.0004385	0.001157	0.70469	0.677291	0.00728819	0.00964557	1.57106e-05	1.61739e-05	1.49195e-05	1.53805e-05	0.885083	0.885357	8.44967e-05	6.11541e-05
	Prospective	DBP	Language	10	rs7902306	102530705	intronic	SUFU	T	C	0.291334	-0.1469	0.1328	0.268651	0.271653	-0.1427	0.1282	0.265664	0.287095	0.004279	0.01351	0.75145	0.744379	0.485537	0.491718	-0.0271	0.007	0.000108199	0.000100156	-0.02906	0.007245	6.04513e-05	0.000105358	-0.0009597	0.0008173	0.240302	0.251265	0.000311223	0.000356478	0.00429487	0.00432532	0.00517411	0.00529882	0.489344	0.488966	0.0195765	0.0125979
	Total	MAP	Exec.func	10	rs117854720	100654739	intergenic	HIF1AN/PAX2	T	C	0.0170755	-0.0299	0.3353	0.928944	0.930959	0.06913	0.3195	0.8287	0.842608	0.1639	0.0382	1.7821e-05	9.67336e-06	9.97344e-05	0.000162636	0.0199	0.0213	0.350163	0.358704	0.004316	0.0205	0.833249	0.847403	-0.007556	0.002316	0.00110426	0.000770109	0.00362645	0.00478089	0.836611	0.836388	0.891186	0.89119	4.21702e-08	4.09446e-08	2.60333e-07	9.54802e-08
	Clinic	MAP	Exec.func	10	rs117854720	100654739	intergenic	HIF1AN/PAX2	T	C	0.0168525	-0.0269	0.4199	0.94892	0.950078	0.03503	0.397	0.929688	0.935861	0.1983	0.05259	0.000162804	9.83783e-05	0.000810791	0.00123271	-0.0004	0.0368	0.991328	0.991534	-0.008802	0.03416	0.796662	0.818787	-0.00766	0.004156	0.0653117	0.0465672	0.182319	0.197576	0.996072	0.996056	0.942779	0.942571	9.13448e-05	9.41688e-05	0.000462155	0.000356562
	Prospective	MAP	Exec.func	10	rs117854720	100654739	intergenic	HIF1AN/PAX2	T	C	0.0176019	-0.0351	0.557	0.949754	0.950127	0.12	0.5385	0.823659	0.831535	0.126	0.05565	0.0235648	0.0196465	0.0770346	0.0812909	0.0302	0.0262	0.249045	0.251617	0.0117	0.02566	0.648417	0.669991	-0.007414	0.002797	0.00803258	0.00736586	0.0177211	0.0202656	0.863597	0.863624	0.79087	0.791129	0.000505051	0.00050594	0.00227896	0.00137274
	Total	PP	Language	4	rs10518102	72403157	intronic	ADAMTS3	G	T	0.949579	-0.6813	0.2621	0.00933897	0.011315	-0.5857	0.2516	0.0199173	0.0332956	0.02382	0.02899	0.411269	0.403682	0.0352074	0.0446274	-0.0145	0.0122	0.234627	0.242012	-0.01977	0.0118	0.0938511	0.123856	0.000274	0.001358	0.840099	0.837687	0.218275	0.235474	0.0180191	0.0179399	0.0130674	0.0131319	0.701196	0.700022	0.0459487	0.0337991
	Clinic	PP	Language	4	rs10518102	72403157	intronic	ADAMTS3	G	T	0.951163	-1.423	0.335	2.15917e-05	3.33948e-05	-1.439	0.3249	9.46468e-06	3.49795e-05	-0.02434	0.04107	0.553418	0.548108	5.39205e-05	8.68729e-05	-0.0801	0.0224	0.000349035	0.000517215	-0.08608	0.02	1.67742e-05	0.000205162	-0.001531	0.002444	0.531032	0.49154	8.67049e-05	0.000147687	6.00502e-08	6.49829e-08	2.24025e-08	2.36757e-08	0.479082	0.479177	1.53491e-07	7.34045e-08
	Prospective	PP	Language	4	rs10518102	72403157	intronic	ADAMTS3	G	T	0.94584	0.4883	0.4207	0.24577	0.246993	0.7179	0.398	0.0712676	0.102498	0.08463	0.04105	0.0392428	0.0314392	0.0405792	0.0493044	0.0129	0.0145	0.373651	0.371337	0.01704	0.01469	0.24606	0.262087	0.001822	0.001643	0.267453	0.278589	0.349588	0.35582	0.192976	0.192588	0.0714391	0.0713777	0.0427444	0.0425609	0.0459051	0.0307495
	Total	SBP	Memory	2	rs10201413	105593893	intronic	LINC02946	A	C	0.168069	-0.2031	0.1952	0.298121	0.312761	-0.2018	0.1843	0.273537	0.318895	0.05668	0.02139	0.00805308	0.00655702	0.0129585	0.0175358	0.0013	0.0081	0.872492	0.874562	0.006176	0.007588	0.415693	0.48516	0.002104	0.0008907	0.0181675	0.0167026	0.059131	0.0781558	0.718717	0.718969	0.320046	0.32089	0.00050199	0.000494391	0.00209045	0.00111664
	Clinic	SBP	Memory	2	rs10201413	105593893	intronic	LINC02946	A	C	0.175024	-0.3632	0.2415	0.132598	0.143398	-0.3415	0.2246	0.12839	0.172284	0.1161	0.02956	8.5796e-05	3.92538e-05	9.88408e-05	0.000175162	-0.0054	0.0148	0.715212	0.722666	-0.002147	0.0133	0.871756	0.889362	0.005626	0.001585	0.000385924	9.04967e-05	0.001745	0.00239466	0.378209	0.378666	0.633081	0.633601	3.469e-08	3.36152e-08	2.42523e-07	1.3037e-07
	Prospective	SBP	Memory	2	rs10201413	105593893	intronic	LINC02946	A	C	0.151647	0.098	0.3313	0.767379	0.768634	0.06516	0.3226	0.839929	0.845653	-0.006741	0.03105	0.828129	0.824052	0.952181	0.952966	0.0042	0.0097	0.665022	0.66526	0.006484	0.009345	0.487778	0.5477	0.0005887	0.001089	0.588792	0.593664	0.741559	0.764822	0.736885	0.73686	0.749045	0.748612	0.752332	0.752251	0.919542	0.90958
	Total	PP	Memory	2	rs10201413	105593893	intronic	LINC02946	A	C	0.168069	-0.0267	0.1564	0.864447	0.867886	0.007213	0.1498	0.961596	0.964883	0.05005	0.01691	0.00307852	0.00262921	0.0118373	0.0162091	0.0013	0.0081	0.872492	0.874562	0.006176	0.007588	0.415693	0.48516	0.002104	0.0008907	0.0181675	0.0167026	0.059131	0.0781558	0.922399	0.922437	0.896453	0.896178	0.000239283	0.000236668	0.00101962	0.000432406
	Clinic	PP	Memory	2	rs10201413	105593893	intronic	LINC02946	A	C	0.175024	-0.1283	0.1921	0.504209	0.514175	-0.08714	0.1865	0.640329	0.662422	0.09083	0.02258	5.75625e-05	4.57089e-05	0.000220304	0.000331505	-0.0054	0.0148	0.715212	0.722666	-0.002147	0.0133	0.871756	0.889362	0.005626	0.001585	0.000385924	9.04967e-05	0.001745	0.00239466	0.609651	0.608911	0.843316	0.84309	4.24791e-08	4.12442e-08	2.96552e-07	1.37416e-07
	Prospective	PP	Memory	2	rs10201413	105593893	intronic	LINC02946	A	C	0.151647	0.1726	0.2691	0.521265	0.522342	0.1292	0.2524	0.608731	0.643089	0.0003128	0.02566	0.990274	0.98985	0.873716	0.880914	0.0042	0.0097	0.665022	0.66526	0.006484	0.009345	0.487778	0.5477	0.0005887	0.001089	0.588792	0.593664	0.741559	0.764822	0.56697	0.566399	0.566464	0.565265	0.974587	0.974557	0.842804	0.821089
	Total	DBP	Exec.func	17	rs157398	19826593	intronic	ULK2	G	A	0.979917	-0.7477	0.2674	0.00517097	0.0065411	-0.7452	0.2584	0.00392782	0.00715245	0.0001724	0.03019	0.995444	0.99529	0.0145306	0.0169665	-0.0537	0.0196	0.00614773	0.00711101	-0.0644	0.01838	0.000458655	0.00136224	-0.00801	0.001967	4.65729e-05	2.69276e-05	3.64739e-06	6.75193e-06	0.000178152	0.000167432	4.45484e-05	4.18686e-05	0.731302	0.731445	0.000233888	0.000131086
	Clinic	DBP	Exec.func	17	rs157398	19826593	intronic	ULK2	G	A	0.979441	-0.3201	0.3452	0.353777	0.364533	-0.295	0.3339	0.376967	0.408143	0.03141	0.04224	0.457114	0.444734	0.458865	0.472146	0.0367	0.0336	0.274718	0.286286	0.03668	0.03116	0.239136	0.295258	-0.003544	0.003679	0.335394	0.298254	0.266468	0.28364	0.224734	0.223479	0.254531	0.253936	0.269275	0.271048	0.330352	0.318258
	Prospective	DBP	Exec.func	17	rs157398	19826593	intronic	ULK2	G	A	0.980969	-1.3893	0.4229	0.00101919	0.001096	-1.404	0.4085	0.000588273	0.00101285	-0.03157	0.04315	0.464392	0.451336	0.00254786	0.00282874	-0.1002	0.0241	3.21501e-05	3.54693e-05	-0.1186	0.02277	1.90263e-07	1.12641e-06	-0.01011	0.002329	1.41888e-05	1.14064e-05	2.6532e-09	5.11776e-09	2.422e-07	2.62092e-07	1.68822e-08	1.7737e-08	0.0139246	0.0137989	2.85364e-08	5.29374e-09
	Total	SBP	Language	2	rs6707036	55060191	intronic	RTN4	G	A	0.331618	0.1655	0.152	0.276235	0.290809	0.2048	0.1435	0.153529	0.193891	0.03716	0.01717	0.0304459	0.0263947	0.0429594	0.0534809	-0.0043	0.0057	0.450617	0.457718	-0.005767	0.00551	0.295265	0.336408	-0.001589	0.0006363	0.0125161	0.0112306	0.0367911	0.0433726	0.285076	0.285448	0.15994	0.160006	0.000856005	0.000836434	0.00233095	0.00143161
	Clinic	SBP	Language	2	rs6707036	55060191	intronic	RTN4	G	A	0.33036	0.1607	0.1901	0.397918	0.410804	0.17	0.1767	0.336008	0.387785	-0.02928	0.02427	0.227653	0.206584	0.285361	0.308451	0.0027	0.0101	0.789218	0.795222	0.004479	0.009062	0.621121	0.669857	0.0008816	0.001109	0.426642	0.382715	0.65639	0.672316	0.61915	0.620757	0.482563	0.483924	0.16759	0.167157	0.315454	0.303252
	Prospective	SBP	Language	2	rs6707036	55060191	intronic	RTN4	G	A	0.334587	0.174	0.253	0.491612	0.494019	0.2977	0.2463	0.226783	0.244057	0.1041	0.02433	1.88015e-05	1.17687e-05	8.0601e-05	9.44419e-05	-0.0075	0.0069	0.277056	0.274732	-0.01398	0.006987	0.0454076	0.0530582	-0.00295	0.0007833	0.000165806	0.000233528	0.000453734	0.000516427	0.298612	0.299294	0.0490402	0.0493303	1.49404e-08	1.42638e-08	6.45353e-08	1.14773e-08
	Total	PP	Memory	4	rs2168164	185951760	intronic	SORBS2	A	C	0.220302	-0.3389	0.1384	0.0143373	0.0170334	-0.3608	0.1331	0.00671325	0.0131918	0.002645	0.01518	0.861675	0.859442	0.0219168	0.0287297	-0.0151	0.0071	0.03344	0.0364432	-0.0181	0.006676	0.00670393	0.0200628	-0.0003159	0.0008021	0.693698	0.689886	0.0246865	0.0355651	0.00189933	0.00190894	0.000834343	0.000807928	0.82726	0.82713	0.00350657	0.00173437
	Clinic	PP	Memory	4	rs2168164	185951760	intronic	SORBS2	A	C	0.222013	-0.116	0.1731	0.502773	0.512757	-0.115	0.168	0.493644	0.522435	0.0203	0.0207	0.326752	0.320305	0.457948	0.475637	0.0315	0.0133	0.0178642	0.0212379	0.03452	0.01193	0.00380919	0.012648	0.00186	0.001467	0.204836	0.162007	0.00763891	0.00973925	0.124027	0.12325	0.112229	0.111704	0.137531	0.137157	0.108055	0.0964257
	Prospective	PP	Memory	4	rs2168164	185951760	intronic	SORBS2	A	C	0.216263	-0.7342	0.2305	0.00144629	0.001488	-0.7917	0.2185	0.000290822	0.00103797	-0.02294	0.02243	0.306432	0.285835	0.00133944	0.00200235	-0.0341	0.0085	6.02666e-05	6.10456e-05	-0.04459	0.008146	4.40356e-08	2.10545e-06	-0.002053	0.0009696	0.0342286	0.036641	2.79155e-07	1.32711e-06	4.45782e-07	4.2875e-07	2.33112e-08	2.11031e-08	0.0477893	0.0475293	1.3841e-07	1.24263e-08
	Total	DBP	Memory	8	rs57127265	19209874	intronic	LOC100128993	G	A	0.0421851	-0.0254	0.1808	0.888275	0.891326	-0.0825	0.1749	0.637142	0.659989	-0.05926	0.02032	0.00354166	0.00256973	0.0139608	0.0163251	0.0124	0.0142	0.382533	0.390371	-0.008328	0.01346	0.536099	0.595678	-0.005787	0.001615	0.000339304	0.000283079	0.0015469	0.0029288	0.765532	0.764891	0.614102	0.61272	4.37292e-06	4.65845e-06	2.51327e-05	8.23298e-06
	Clinic	DBP	Memory	8	rs57127265	19209874	intronic	LOC100128993	G	A	0.0415419	0.0886	0.2339	0.704841	0.711078	0.086	0.2244	0.701539	0.719738	-0.01378	0.02791	0.621497	0.611861	0.812207	0.818418	0.01	0.0279	0.720027	0.727365	0.01213	0.02499	0.627397	0.675734	-0.0012	0.003089	0.697664	0.668326	0.814647	0.823012	0.738125	0.737034	0.710205	0.709246	0.634175	0.633689	0.84175	0.835811
	Prospective	DBP	Memory	8	rs57127265	19209874	intronic	LOC100128993	G	A	0.0437039	-0.1944	0.2848	0.49487	0.497569	-0.3734	0.2793	0.181251	0.201054	-0.1128	0.0297	0.00014588	9.23437e-05	0.000527163	0.000601647	0.0133	0.0165	0.420208	0.420559	-0.02081	0.01615	0.197556	0.264204	-0.007806	0.001917	4.66137e-05	5.84807e-05	0.000249763	0.000588399	0.389697	0.390077	0.120447	0.119946	2.80561e-08	2.7372e-08	1.93455e-07	2.18077e-08
	†EAF (effect allele frequency); mgn (marginal effect); G (main SNP effect); G×E (SNP×age interaction effect); jnt (joint effect of main SNP and SNP×age interaction effects); Covar (covariance between main SNP and SNP×age interaction effects)
	P.adj represented the P-value corrected for the genomic inflation factor

### Sheet: Table S5
	Supplementary Table S5. GWS or suggestive pleiotropy between BP and cognitive performance measures
	(a) Variants outside of the APOE region
	Sample	BP trait	Cognitive domain	Chr	Variant ID	Position	Function	Gene	Effect allele	Reference allele	EAF†	BP trait														Cognitive domain														Pleiotropy
												Est.mgn	SE.mgn	P.mgn	P.mgn.adj	Est.G	SE.G	P.G	P.G.adj	Est.GxE	SE.GxE	P.GxE	P.GxE.adj	P.jnt	P.jnt.adj	Est.mgn	SE.mgn	P.mgn	P.mgn.adj	Est.G	SE.G	P.G	P.G.adj	Est.GxE	SE.GxE	P.GxE	P.GxE.adj	P.jnt	P.jnt.adj	P.mgn	P.mgn.adj	P.G	P.G.adj	P.GxE	P.GxE.adj	P.jnt	P.jnt.adj
	Clinic	SBP	Exec.func	1	rs201752966	81917429	intronic	ADGRL2	AT	A	0.0148498	-0.1825	0.768	0.812168	0.817157	-0.3834	0.7191	0.593918	0.632215	-0.3301	0.0994	0.000897195	0.000507639	0.0038162	0.00539118	0.0597	0.0401	0.136546	0.146113	0.05433	0.03655	0.137158	0.186277	-0.01801	0.004557	7.74484e-05	1.97606e-05	0.000135709	0.000206646	0.569837	0.570357	0.362494	0.363554	1.0553e-07	1.08489e-07	5.51436e-07	3.41272e-07
	Total	SBP	Exec.func	4	rs184868376	110585954	intergenic	ENPEP/PANCR	T	C	0.0165384	-1.0378	0.5546	0.0613093	0.0694535	-1.258	0.528	0.017192	0.0300943	-0.1835	0.06183	0.00299925	0.00232862	0.0014337	0.00226136	0.0192	0.0207	0.353648	0.36218	0.03622	0.01986	0.0681874	0.0955243	0.008471	0.002221	0.000136709	8.42818e-05	0.000339852	0.000503366	0.103263	0.102843	0.011707	0.0117306	8.04648e-07	7.78526e-07	9.14096e-07	3.53727e-07
	Prospective	SBP	Exec.func	8	rs73670409	22369256	intronic	SLC39A14	G	T	0.058974	-2.0652	0.4859	2.13525e-05	2.37175e-05	-2.024	0.4757	2.09252e-05	4.1197e-05	-0.001867	0.04605	0.96766	0.966881	0.000104169	0.000121531	-0.0474	0.0138	0.000593029	0.000635042	-0.04874	0.01374	0.000389191	0.000914966	-0.000794	0.001404	0.571715	0.567496	0.00183998	0.00226885	5.74905e-08	5.99571e-08	1.41704e-07	1.44347e-07	0.93878	0.93868	7.34741e-07	2.07444e-07
	Clinic	SBP	Exec.func	8	rs4872176	23680495	UTR3	NKX3-1	T	C	0.54374	0.2808	0.181	0.12081	0.131192	0.3549	0.1683	0.0349675	0.0583624	0.06237	0.02289	0.00643462	0.00433665	0.00376503	0.00532335	-0.03	0.0094	0.00141541	0.00183544	-0.02975	0.008642	0.000576385	0.00220696	-0.003285	0.001033	0.00147246	0.000595062	3.21532e-05	5.24052e-05	0.00412079	0.00417137	0.00126676	0.00129859	9.98337e-06	1.01784e-05	7.50701e-07	4.69389e-07
	Total	SBP	Language	1	rs73050834	187487328	intergenic	LOC105371656	T	C	0.0860935	0.3102	0.2553	0.22435	0.238474	0.3107	0.2406	0.196581	0.239789	-0.108	0.02881	0.000177755	0.000120113	0.000264942	0.000470006	0.0043	0.0096	0.654213	0.659267	0.01044	0.009389	0.266164	0.307132	0.003652	0.001074	0.000672941	0.000555679	0.00267582	0.00359462	0.384312	0.384678	0.15482	0.154884	2.03312e-07	1.92642e-07	9.81787e-07	3.22732e-07
	Prospective	SBP	Language	2	rs113168748	55043839	intronic	RTN4	C	T	0.333835	0.1956	0.2528	0.439088	0.441632	0.3117	0.246	0.205129	0.222019	0.09482	0.02433	9.72927e-05	6.57367e-05	0.000348979	0.000398954	-0.0087	0.0068	0.200752	0.198576	-0.01482	0.00695	0.0329761	0.0392461	-0.002789	0.0007826	0.000365578	0.000497745	0.00076243	0.000860237	0.219004	0.219654	0.0364449	0.0366849	1.53454e-07	1.47439e-07	4.90687e-07	1.0783e-07
	Prospective	SBP	Language	2	rs6545468	55050505	UTR5	RTN4	G	C	0.402964	0.0823	0.2427	0.734533	0.735951	0.204	0.2362	0.387767	0.405189	0.09343	0.02323	5.77172e-05	3.80642e-05	0.000277691	0.00031868	-0.0066	0.0066	0.317311	0.314968	-0.01265	0.006683	0.0583762	0.0672447	-0.002752	0.000743	0.000212307	0.000295867	0.000623913	0.000706327	0.530975	0.531555	0.114949	0.115414	5.33954e-08	5.11551e-08	2.95883e-07	6.16796e-08
	Prospective	SBP	Language	2	rs7582359	55059545	intronic	RTN4	A	G	0.329698	0.1948	0.2537	0.442585	0.445121	0.3168	0.247	0.199635	0.21641	0.09957	0.02438	4.42508e-05	2.88251e-05	0.000166586	0.000192824	-0.0085	0.0069	0.217992	0.215768	-0.01469	0.007007	0.0360401	0.0426737	-0.002885	0.0007867	0.000245204	0.000339608	0.000558922	0.000633923	0.231394	0.232053	0.0369058	0.0371478	4.90555e-08	4.69864e-08	1.69792e-07	3.34025e-08
	Prospective	SBP	Language	2	rs6707036	55060191	intronic	RTN4	G	A	0.334587	0.174	0.253	0.491612	0.494019	0.2977	0.2463	0.226783	0.244057	0.1041	0.02433	1.88015e-05	1.17687e-05	8.0601e-05	9.44419e-05	-0.0075	0.0069	0.277056	0.274732	-0.01398	0.006987	0.0454076	0.0530582	-0.00295	0.0007833	0.000165806	0.000233528	0.000453734	0.000516427	0.298612	0.299294	0.0490402	0.0493303	1.49404e-08	1.42638e-08	6.45353e-08	1.14773e-08
	Prospective	SBP	Language	2	rs12471379	55081315	intronic	RTN4	A	G	0.318791	0.0569	0.2563	0.82431	0.825269	0.1757	0.2495	0.481303	0.497328	0.1018	0.02461	3.52597e-05	2.2727e-05	0.000185214	0.000214005	-0.0098	0.007	0.161513	0.159489	-0.01547	0.007077	0.0288189	0.0345666	-0.002637	0.0007932	0.000885746	0.00116136	0.00147072	0.00164117	0.564144	0.564694	0.129607	0.130099	1.76258e-07	1.69413e-07	9.66924e-07	2.28063e-07
	Clinic	SBP	Language	6	rs185289754	23984039	intergenic	LOC105374972/NRSN1	T	G	0.0130924	-0.2779	0.8726	0.750126	0.756668	-0.5877	0.8183	0.472636	0.519116	-0.3926	0.1102	0.000367181	0.000191695	0.00152464	0.00228004	-0.1214	0.0454	0.00749505	0.00942945	-0.1221	0.04079	0.00275905	0.00982151	-0.01768	0.005069	0.000486889	0.000128199	2.87751e-05	5.21906e-05	0.222947	0.225075	0.077111	0.0780337	2.9432e-07	2.86252e-07	5.46699e-07	3.33914e-07
	Prospective	SBP	Language	8	rs10093578	40563332	intronic	ZMAT4	A	G	0.062359	1.5185	0.4865	0.0018007	0.00190954	1.42	0.4746	0.00277162	0.0039314	-0.09699	0.04684	0.03839	0.0339562	0.000608813	0.000689516	-0.0479	0.0134	0.000350728	0.000328186	-0.05934	0.0137	1.48173e-05	2.81894e-05	-0.00525	0.001536	0.000630904	0.000839232	4.22285e-06	5.19952e-06	4.27157e-06	4.40646e-06	1.66573e-06	1.71733e-06	0.0002596	0.000254465	1.58584e-07	3.09762e-08
	Total	SBP	Language	10	rs9746	8074540	UTR3	GATA3	G	A	0.151128	0.1257	0.2001	0.529882	0.542224	0.1812	0.1897	0.33948	0.38457	0.0724	0.02216	0.00108637	0.000802706	0.00374812	0.00552941	0.0038	0.0075	0.612389	0.61795	-0.000669	0.007286	0.926841	0.932793	-0.003609	0.0008349	1.5415e-05	1.13989e-05	7.15939e-05	0.000115196	0.540878	0.54119	0.845936	0.845959	4.27713e-08	4.02907e-08	2.73425e-07	8.1099e-08
	Total	SBP	Language	10	rs263419	8076130	downstream	GATA3	T	A	0.183265	0.1132	0.1857	0.542137	0.554247	0.1629	0.1759	0.354397	0.399218	0.07833	0.02061	0.000144356	9.65408e-05	0.000602454	0.00100936	0.0021	0.007	0.764177	0.767752	-0.001921	0.006789	0.777209	0.794955	-0.003092	0.0007767	6.86418e-05	5.3037e-05	0.000334123	0.000497885	0.672596	0.672834	0.643074	0.643126	1.42048e-08	1.33258e-08	1.01329e-07	2.77487e-08
	Total	SBP	Language	10	rs263418	8076228	intergenic	GATA3/LINC00708	G	A	0.150747	0.1001	0.2005	0.617602	0.628127	0.1571	0.19	0.408327	0.451648	0.07148	0.0222	0.00128271	0.000955525	0.00473393	0.00687114	0.0042	0.0075	0.575479	0.581456	-0.0002675	0.007294	0.970745	0.97313	-0.003572	0.0008374	1.9938e-05	1.48558e-05	8.88999e-05	0.000141507	0.57473	0.575025	0.943875	0.943884	6.60523e-08	6.23229e-08	3.93807e-07	1.20282e-07
	Total	SBP	Language	10	rs498490	8076714	intergenic	GATA3/LINC00708	T	C	0.181967	0.1326	0.1864	0.476853	0.490093	0.1799	0.1765	0.308078	0.353495	0.07693	0.02067	0.000197793	0.000134364	0.000750703	0.00123862	0.0025	0.007	0.720985	0.725162	-0.001615	0.00681	0.812539	0.827576	-0.003152	0.0007796	5.27493e-05	4.04439e-05	0.000255318	0.00038559	0.597077	0.59736	0.664304	0.664354	1.55493e-08	1.4592e-08	1.1027e-07	3.0403e-08
	Total	SBP	Language	10	rs477461	8078180	intergenic	GATA3/LINC00708	G	A	0.150143	0.1217	0.2006	0.544063	0.556137	0.1777	0.1901	0.349906	0.394815	0.07128	0.02221	0.00133028	0.00099273	0.00453922	0.00660782	0.0048	0.0075	0.522173	0.528688	0.0001746	0.007297	0.98091	0.982467	-0.00364	0.0008381	1.4045e-05	1.03573e-05	6.05222e-05	9.82003e-05	0.486579	0.486915	0.913004	0.913018	5.23495e-08	4.93508e-08	3.21068e-07	9.64682e-08
	Total	SBP	Language	10	rs10905285	8078279	intergenic	GATA3/LINC00708	G	A	0.182481	0.1331	0.186	0.474244	0.487524	0.1807	0.1762	0.305109	0.350539	0.07747	0.02063	0.000173196	0.000116881	0.000663488	0.00110417	0.0024	0.007	0.731706	0.735736	-0.001571	0.006799	0.817266	0.831936	-0.003103	0.0007779	6.63679e-05	5.12294e-05	0.000316876	0.000473433	0.605371	0.605649	0.669051	0.6691	1.67966e-08	1.57671e-08	1.18529e-07	3.28704e-08
	Total	SBP	Language	10	rs10905286	8078283	intergenic	GATA3/LINC00708	T	C	0.182504	0.134	0.186	0.47126	0.484585	0.1815	0.1762	0.302973	0.348411	0.07747	0.02063	0.000173196	0.000116881	0.00066117	0.00110058	0.0023	0.007	0.74248	0.74636	-0.001797	0.006799	0.791546	0.8082	-0.003123	0.0007779	5.95329e-05	4.58072e-05	0.000289313	0.000434218	0.613738	0.614012	0.63638	0.636433	1.5078e-08	1.41481e-08	1.07798e-07	2.96672e-08
	Total	SBP	Language	10	rs417777	8078530	intergenic	GATA3/LINC00708	G	A	0.182504	0.134	0.186	0.47126	0.484585	0.1815	0.1762	0.302973	0.348411	0.07747	0.02063	0.000173196	0.000116881	0.00066117	0.00110058	0.0023	0.007	0.74248	0.74636	-0.001797	0.006799	0.791546	0.8082	-0.003123	0.0007779	5.95329e-05	4.58072e-05	0.000289313	0.000434218	0.613738	0.614012	0.63638	0.636433	1.5078e-08	1.41481e-08	1.07798e-07	2.96672e-08
	Clinic	SBP	Language	10	rs75462062	120252252	intergenic	MIR4682/RPL21	A	G	0.0177764	-1.859	0.6894	0.00700624	0.00870033	-1.9	0.6428	0.00311841	0.00796913	0.2626	0.08468	0.00192812	0.00116816	8.5585e-05	0.000153032	0.0845	0.0365	0.0206092	0.0246018	0.08552	0.03265	0.00881116	0.0238604	0.01012	0.003807	0.0078545	0.00351231	0.000943891	0.00140339	0.00101384	0.00106942	0.000913236	0.000947469	3.31057e-05	3.24982e-05	8.5998e-07	5.33459e-07
	Total	SBP	Language	15	rs115697433	97530561	intergenic	LINC02254/LOC101927310	G	A	0.0177021	1.8235	0.545	0.000820244	0.00116998	1.91	0.5121	0.000191677	0.000685873	-0.002386	0.06217	0.969386	0.968592	0.000896063	0.00146036	-0.0829	0.0201	3.71738e-05	4.90731e-05	-0.0915	0.01942	2.45734e-06	1.50884e-05	-0.004941	0.002246	0.0278132	0.0255125	5.11415e-06	9.3853e-06	5.72312e-07	5.83872e-07	1.30113e-07	1.307e-07	0.954131	0.954042	7.584e-07	2.44178e-07
	Prospective	SBP	Language	17	rs7208948	8296211	promoter	SLC25A35	C	T	0.0774786	1.6409	0.4397	0.000190069	0.000206318	1.692	0.4307	8.54814e-05	0.000152976	0.06238	0.04161	0.133832	0.124709	0.000227468	0.000261921	-0.034	0.0121	0.00495542	0.00474948	-0.04175	0.01222	0.000634246	0.000956121	-0.003737	0.001345	0.00546208	0.00663421	0.000348456	0.000398366	8.5153e-06	8.76783e-06	1.05818e-06	1.09218e-06	0.00497698	0.00491641	7.20282e-07	1.6475e-07
	Prospective	SBP	Language	17	rs147432557	8300120	intergenic	SLC25A35/ARHGEF15	GC	G	0.0774785	1.6692	0.4392	0.000144377	0.000157172	1.72	0.4303	6.40931e-05	0.000116956	0.06087	0.04155	0.142926	0.133536	0.000180641	0.000208809	-0.0328	0.0121	0.00671325	0.00645167	-0.04058	0.01222	0.000897645	0.00132475	-0.003755	0.001346	0.00527492	0.00641618	0.000446979	0.000508866	1.03118e-05	1.06121e-05	1.2195e-06	1.25825e-06	0.00542602	0.00536117	8.63261e-07	2.01218e-07
	Prospective	SBP	Language	17	rs8079361	8301434	intergenic	SLC25A35/ARHGEF15	T	A	0.0773281	1.6724	0.4387	0.000137751	0.000150032	1.723	0.4298	6.10174e-05	0.000111715	0.05949	0.04148	0.151519	0.141897	0.00018028	0.000208398	-0.0328	0.0121	0.00671325	0.00645167	-0.04069	0.01222	0.000869124	0.00128519	-0.003763	0.001345	0.00514568	0.00626545	0.000434419	0.000494805	9.98843e-06	1.02802e-05	1.13633e-06	1.17264e-06	0.00589063	0.00582147	8.66889e-07	2.02152e-07
	Prospective	SBP	Language	17	rs9748119	8301752	intergenic	SLC25A35/ARHGEF15	G	T	0.0773281	1.6724	0.4387	0.000137751	0.000150032	1.723	0.4298	6.10174e-05	0.000111715	0.05949	0.04148	0.151519	0.141897	0.00018028	0.000208398	-0.0328	0.0121	0.00671325	0.00645167	-0.04069	0.01222	0.000869124	0.00128519	-0.003763	0.001345	0.00514568	0.00626545	0.000434419	0.000494805	9.98843e-06	1.02802e-05	1.13633e-06	1.17264e-06	0.00589063	0.00582147	8.66889e-07	2.02152e-07
	Prospective	SBP	Language	17	rs4291968	8302314	intergenic	SLC25A35/ARHGEF15	A	G	0.0774033	1.6708	0.4384	0.000138332	0.000150659	1.719	0.4296	6.29697e-05	0.000115044	0.05757	0.04144	0.164761	0.154814	0.000192676	0.000222479	-0.0329	0.0121	0.0065478	0.00629127	-0.04082	0.01221	0.000828297	0.00122843	-0.003798	0.001344	0.0047149	0.00576187	0.000387227	0.000441906	9.69824e-06	9.98234e-06	1.10556e-06	1.14096e-06	0.00647947	0.00640496	8.93177e-07	2.08932e-07
	Prospective	SBP	Language	17	rs58272486	8304248	intergenic	SLC25A35/ARHGEF15	A	AG	0.0774033	1.6579	0.438	0.00015361	0.000167114	1.709	0.4292	6.83877e-05	0.000124246	0.05919	0.04138	0.152602	0.142951	0.000200039	0.000230835	-0.0324	0.0121	0.00741327	0.00713069	-0.04032	0.0122	0.000950042	0.00139723	-0.003791	0.00134	0.00466785	0.00570675	0.00042838	0.000488041	1.22312e-05	1.25816e-05	1.35878e-06	1.40158e-06	0.00566641	0.00559932	9.84002e-07	2.32515e-07
	Prospective	SBP	Language	17	rs4792734	8304837	intergenic	SLC25A35/ARHGEF15	G	A	0.0774033	1.6666	0.4383	0.00014329	0.000156001	1.715	0.4294	6.49829e-05	0.000118469	0.05692	0.0414	0.169169	0.159123	0.00020296	0.000234149	-0.0327	0.0121	0.00688245	0.00661574	-0.04061	0.0122	0.000872559	0.00128996	-0.00381	0.001341	0.00449493	0.00550401	0.000388779	0.000443648	1.05954e-05	1.09032e-05	1.19565e-06	1.2337e-06	0.00661874	0.00654298	9.67172e-07	2.28127e-07
	Prospective	SBP	Language	17	rs9911486	8311249	intronic	ARHGEF15	C	A	0.0787573	1.5824	0.4356	0.000280481	0.000303224	1.629	0.4268	0.000135207	0.00023459	0.05838	0.04134	0.157894	0.14811	0.000387808	0.000442559	-0.036	0.012	0.0026998	0.00257356	-0.04435	0.01211	0.000249997	0.000399058	-0.003902	0.001334	0.00344415	0.00426451	0.000122917	0.000143007	5.56916e-06	5.7409e-06	6.24034e-07	6.44927e-07	0.00514916	0.00508694	4.75584e-07	1.04171e-07
	Total	SBP	Language	20	rs2179680	44167210	intronic	JPH2	G	A	0.452377	0.6323	0.1437	1.08181e-05	1.96415e-05	0.6475	0.1359	1.89292e-06	1.44354e-05	0.03297	0.01608	0.040328	0.0354189	2.72784e-06	6.65414e-06	-0.0146	0.0054	0.00685714	0.00777933	-0.01577	0.00524	0.00261642	0.00570786	-0.001291	0.000602	0.0319914	0.0294572	0.00270677	0.00363411	3.70437e-06	3.76871e-06	2.02474e-06	2.0322e-06	0.00278824	0.00273607	6.12767e-07	1.93935e-07
	Total	SBP	Language	20	rs1014754	44167334	intronic	JPH2	T	A	0.452086	0.6285	0.1437	1.22161e-05	2.20284e-05	0.6423	0.1359	2.28682e-06	1.69034e-05	0.03231	0.01608	0.0445023	0.0392623	3.49213e-06	8.3733e-06	-0.0147	0.0054	0.00648445	0.00736817	-0.01585	0.005239	0.00248316	0.00545836	-0.001281	0.0006019	0.0333155	0.0307102	0.00265848	0.00357249	3.6626e-06	3.72628e-06	2.08983e-06	2.0975e-06	0.00321432	0.00315578	7.02428e-07	2.24767e-07
	Total	SBP	Language	20	rs6031435	44168718	intronic	JPH2	G	A	0.452041	0.6194	0.1436	1.60784e-05	2.85484e-05	0.6353	0.1358	2.894e-06	2.05761e-05	0.03361	0.01606	0.0363691	0.0317901	3.80194e-06	9.06238e-06	-0.0144	0.0054	0.00766076	0.00866385	-0.01557	0.005235	0.00293742	0.00630163	-0.001308	0.0006011	0.0295545	0.0271546	0.00283277	0.00379467	5.41597e-06	5.50695e-06	2.89279e-06	2.90313e-06	0.00231846	0.00227358	7.41003e-07	2.38132e-07
	Total	SBP	Language	20	rs6017279	44173331	intronic	JPH2	C	T	0.138103	1.0013	0.2083	1.53205e-06	3.10627e-06	1.044	0.1971	1.17847e-07	1.42372e-06	0.03339	0.02334	0.152547	0.14219	4.73791e-07	1.30549e-06	-0.0261	0.0079	0.000953847	0.00114505	-0.02986	0.007685	0.000102123	0.000358864	-0.002243	0.0008882	0.0115589	0.0103488	9.13785e-05	0.000145253	7.89252e-08	8.0758e-08	1.06226e-08	1.06787e-08	0.00688131	0.00677421	1.00388e-08	2.28266e-09
	Total	SBP	Language	20	rs6130553	44173402	intronic	JPH2	T	C	0.138014	1.0192	0.2084	1.00532e-06	2.08755e-06	1.063	0.1971	6.92133e-08	9.13529e-07	0.03311	0.02334	0.156017	0.145565	2.85507e-07	8.14916e-07	-0.0262	0.0079	0.00091167	0.00109585	-0.02979	0.007685	0.000106021	0.000370493	-0.002171	0.0008885	0.0145478	0.0131084	0.000110334	0.000173744	5.72398e-08	5.85971e-08	8.12662e-09	8.17019e-09	0.00822635	0.00810341	8.80502e-09	1.98111e-09
	Total	SBP	Language	20	rs6017281	44175386	intronic	JPH2	G	A	0.138237	0.9996	0.2083	1.59581e-06	3.22808e-06	1.046	0.197	1.09839e-07	1.34258e-06	0.03396	0.02333	0.145493	0.135338	4.32363e-07	1.19895e-06	-0.0267	0.0079	0.000725526	0.000877894	-0.03043	0.007684	7.48942e-05	0.0002756	-0.002215	0.0008876	0.0125782	0.0112879	7.42554e-05	0.000119261	5.69005e-08	5.82503e-08	7.30262e-09	7.34201e-09	0.00673842	0.00663306	7.00952e-09	1.54846e-09
	Total	SBP	Language	20	rs6031436	44175941	intronic	JPH2	G	C	0.138014	1.0245	0.2084	8.83183e-07	1.84746e-06	1.07	0.1971	5.67608e-08	7.74305e-07	0.03462	0.02333	0.137828	0.127908	2.20802e-07	6.41605e-07	-0.0263	0.0079	0.000871228	0.00104861	-0.02997	0.007684	9.60687e-05	0.000340668	-0.002198	0.000888	0.0133152	0.0119683	9.5728e-05	0.000151815	4.97626e-08	5.09533e-08	6.50322e-09	6.53853e-09	0.00643483	0.00633318	6.08966e-09	1.33012e-09
	Total	SBP	Language	20	rs6130557	44177722	UTR3	JPH2	C	G	0.138193	0.9873	0.2083	2.13931e-06	4.25628e-06	1.032	0.197	1.61818e-07	1.85462e-06	0.03211	0.02332	0.168534	0.157764	6.70998e-07	1.80463e-06	-0.0266	0.0079	0.000759663	0.000917974	-0.03041	0.007683	7.55517e-05	0.000277658	-0.002259	0.0008874	0.0109078	0.00975009	6.79322e-05	0.000109591	7.28562e-08	7.4557e-08	9.30002e-09	9.34949e-09	0.00779547	0.00767752	9.66774e-09	2.19163e-09
	Total	SBP	Language	20	rs6073360	44178489	intronic	JPH2	C	A	0.152829	0.8518	0.1998	2.01463e-05	3.53206e-05	0.8952	0.189	2.17432e-06	1.62062e-05	0.03147	0.02237	0.159488	0.148944	7.79522e-06	1.76751e-05	-0.0235	0.0076	0.00198742	0.0023358	-0.02774	0.007364	0.000165238	0.000540636	-0.002464	0.0008493	0.00371721	0.0032235	6.61226e-05	0.000106815	1.04622e-06	1.0664e-06	1.03607e-07	1.04082e-07	0.00385099	0.00378328	5.84797e-08	1.53219e-08
	Total	SBP	Language	20	rs6031439	44179957	intronic	JPH2	G	C	0.138305	0.9958	0.2082	1.72783e-06	3.47944e-06	1.04	0.197	1.29758e-07	1.54273e-06	0.03251	0.02332	0.163293	0.152651	5.27298e-07	1.44214e-06	-0.0262	0.0079	0.00091167	0.00109585	-0.03002	0.007681	9.29304e-05	0.00033117	-0.002297	0.0008872	0.00962427	0.00857277	7.4777e-05	0.000120057	8.02631e-08	8.21249e-08	1.01555e-08	1.02092e-08	0.00687304	0.00676604	9.63529e-09	2.18368e-09
	Total	SBP	Language	20	rs6017285	44181555	intronic	JPH2	G	C	0.13817	1.022	0.2082	9.16627e-07	1.91338e-06	1.067	0.197	6.08641e-08	8.20695e-07	0.03355	0.0233	0.149892	0.139609	2.46476e-07	7.10747e-07	-0.0259	0.0079	0.00104367	0.00124962	-0.02955	0.007683	0.000119986	0.000411662	-0.00218	0.0008877	0.0140577	0.0126548	0.000119463	0.000187377	6.47693e-08	6.6293e-08	8.66489e-09	8.71117e-09	0.0075696	0.00745429	8.82873e-09	1.98687e-09
	Total	SBP	Memory	1	rs11120998	5999073	intronic	KCNAB2	A	G	0.22536	-0.5988	0.1723	0.000510218	0.000747058	-0.658	0.1627	5.24902e-05	0.000231898	-0.04624	0.0194	0.0171486	0.0144729	3.22498e-05	6.62427e-05	-0.0254	0.007	0.000284994	0.000358107	-0.0289	0.006594	1.17179e-05	0.000170775	-0.001006	0.0008012	0.209255	0.203339	6.60565e-05	0.000170699	8.78919e-07	8.99727e-07	1.35097e-07	1.42026e-07	0.0190575	0.0189173	2.76483e-07	5.95919e-08
	Total	SBP	Memory	1	rs7524865	5999262	intronic	KCNAB2	A	G	0.225226	-0.5857	0.1724	0.000680464	0.000980636	-0.6408	0.1627	8.19799e-05	0.000336779	-0.04438	0.0194	0.0221591	0.0189281	5.88217e-05	0.000115873	-0.0258	0.007	0.000228062	0.000288534	-0.02939	0.006598	8.41359e-06	0.000133372	-0.001029	0.000801	0.198917	0.193086	4.78471e-05	0.00012764	9.61401e-07	9.84003e-07	1.56891e-07	1.64854e-07	0.0201974	0.0200513	3.27458e-07	7.18031e-08
	Prospective	SBP	Memory	1	rs3856092	181584438	intronic	CACNA1E	T	G	0.275538	0.9759	0.2645	0.000224604	0.00024338	0.9424	0.2569	0.000244118	0.000407043	-0.02091	0.02508	0.404432	0.393197	0.000566236	0.000642078	0.0267	0.0077	0.00052526	0.000530406	0.034	0.007452	5.054e-06	7.70541e-05	0.001325	0.0008839	0.133864	0.139012	3.019e-05	8.84717e-05	4.46453e-07	4.45291e-07	1.19234e-07	1.13211e-07	0.147634	0.147498	7.64005e-07	1.22688e-07
	Prospective	SBP	Memory	2	rs112275877	34377736	intergenic	LINC01317/LINC01320	T	C	0.241914	0.7444	0.2808	0.00802545	0.00838193	0.8178	0.2737	0.00280862	0.0039804	0.06755	0.02641	0.0105354	0.00880815	0.000930768	0.00104665	-0.0188	0.0081	0.0202875	0.0203824	-0.03056	0.007882	0.00010567	0.000780726	-0.003031	0.000934	0.00117376	0.00136079	5.70262e-05	0.000156488	0.0007999	0.000798945	2.05872e-05	1.98976e-05	5.42016e-05	5.38878e-05	6.55203e-07	1.03138e-07
	Clinic	SBP	Memory	2	rs10201413	105593893	intronic	LINC02946	A	C	0.175024	-0.3632	0.2415	0.132598	0.143398	-0.3415	0.2246	0.12839	0.172284	0.1161	0.02956	8.5796e-05	3.92538e-05	9.88408e-05	0.000175162	-0.0054	0.0148	0.715212	0.722666	-0.002147	0.0133	0.871756	0.889362	0.005626	0.001585	0.000385924	9.04967e-05	0.001745	0.00239466	0.378209	0.378666	0.633081	0.633601	3.469e-08	3.36152e-08	2.42523e-07	1.3037e-07
	Total	DBP	Exec.func	1	rs4320726	1557146	intronic	SSU72	T	C	0.0270791	0.5342	0.2284	0.0193417	0.0229295	0.5804	0.2201	0.0083647	0.0139179	0.08148	0.02662	0.00220705	0.00155395	0.000496712	0.000656319	0.0383	0.0169	0.0234347	0.025987	0.04726	0.01607	0.00327277	0.00718787	0.005347	0.001824	0.00337363	0.00251077	0.000521136	0.000755812	0.00199831	0.00191377	0.000374089	0.000356627	1.96379e-05	1.98466e-05	8.2534e-07	3.12863e-07
	Prospective	DBP	Exec.func	5	rs142995663	163971735	intergenic	MAT2B/LINC02143	T	C	0.0273056	0.0162	0.3532	0.963417	0.963645	-0.262	0.3462	0.449177	0.469218	-0.1546	0.03554	1.3612e-05	7.52793e-06	7.74018e-05	9.13559e-05	0.0172	0.02	0.389789	0.39236	0.0333	0.01983	0.0930987	0.116529	0.006586	0.002024	0.00113811	0.00100287	0.00333094	0.00402703	0.882935	0.883268	0.180383	0.181041	8.03866e-08	7.72833e-08	5.42224e-07	1.33829e-07
	Clinic	DBP	Exec.func	10	rs7896041	28097627	intronic	MPP7	C	T	0.160943	-0.2486	0.1279	0.0519309	0.0573442	-0.2393	0.1222	0.0501989	0.0667423	0.03995	0.01567	0.0107891	0.00878937	0.00438968	0.00535528	-0.0365	0.0128	0.00435049	0.00537269	-0.04033	0.01178	0.000617977	0.00233399	-0.005063	0.001424	0.000377293	0.000123418	9.36061e-06	1.61719e-05	0.00146513	0.00142206	0.00107285	0.00105738	8.83492e-06	9.53455e-06	4.93437e-07	3.02594e-07
	Clinic	DBP	Exec.func	10	rs10763643	28100891	intronic	MPP7	C	T	0.160975	-0.2501	0.1279	0.0505319	0.0558574	-0.2407	0.1222	0.0488703	0.0651639	0.03994	0.01566	0.0107585	0.00876319	0.00427274	0.00521778	-0.0367	0.0128	0.00414138	0.00512533	-0.04047	0.01178	0.000591497	0.00225332	-0.005056	0.001424	0.00038441	0.000126113	9.1432e-06	1.58138e-05	0.00137057	0.00132983	0.00101379	0.000999044	8.9296e-06	9.63601e-06	4.76631e-07	2.91947e-07
	Clinic	DBP	Exec.func	10	rs4749305	28102667	intronic	MPP7	G	A	0.160943	-0.2486	0.1279	0.0519309	0.0573442	-0.2393	0.1222	0.0501989	0.0667423	0.03995	0.01567	0.0107891	0.00878937	0.00438968	0.00535528	-0.0365	0.0128	0.00435049	0.00537269	-0.04033	0.01178	0.000617977	0.00233399	-0.005063	0.001424	0.000377293	0.000123418	9.36061e-06	1.61719e-05	0.00146513	0.00142206	0.00107285	0.00105738	8.83492e-06	9.53455e-06	4.93437e-07	3.02594e-07
	Clinic	DBP	Exec.func	10	rs4749307	28102890	intronic	MPP7	T	C	0.153202	-0.2736	0.1306	0.0361758	0.0405042	-0.2641	0.1248	0.034329	0.0475624	0.04433	0.01596	0.00547672	0.00430944	0.00163928	0.00207334	-0.0346	0.013	0.00777845	0.009369	-0.03853	0.01201	0.00133587	0.00433747	-0.004917	0.00145	0.000696293	0.000250577	3.15322e-05	5.14405e-05	0.00142196	0.00137995	0.000999555	0.000984981	5.85499e-06	6.33707e-06	3.16868e-07	1.91439e-07
	Clinic	DBP	Exec.func	10	rs10826396	28103227	intronic	MPP7	T	C	0.153106	-0.268	0.1306	0.0401631	0.044788	-0.2581	0.1248	0.0386298	0.0528376	0.0446	0.01596	0.00519823	0.00407932	0.00174849	0.00220626	-0.0347	0.013	0.00760252	0.00916608	-0.0386	0.01201	0.00130905	0.00426727	-0.004944	0.00145	0.000650451	0.000231615	2.90788e-05	4.76199e-05	0.00157453	0.0015288	0.00113584	0.00111962	5.15049e-06	5.57962e-06	3.13083e-07	1.89076e-07
	Clinic	DBP	Exec.func	10	rs7085159	28103842	intronic	MPP7	G	A	0.160943	-0.2486	0.1279	0.0519309	0.0573442	-0.2393	0.1222	0.0501989	0.0667423	0.03995	0.01567	0.0107891	0.00878937	0.00438968	0.00535528	-0.0365	0.0128	0.00435049	0.00537269	-0.04033	0.01178	0.000617977	0.00233399	-0.005063	0.001424	0.000377293	0.000123418	9.36061e-06	1.61719e-05	0.00146513	0.00142206	0.00107285	0.00105738	8.83492e-06	9.53455e-06	4.93437e-07	3.02594e-07
	Clinic	DBP	Exec.func	10	rs7895209	28104229	intronic	MPP7	C	T	0.160975	-0.25	0.1279	0.0506242	0.0559555	-0.2405	0.1222	0.0490582	0.0653875	0.03995	0.01567	0.0107891	0.00878937	0.00429201	0.00524045	-0.0365	0.0128	0.00435049	0.00537269	-0.04027	0.01178	0.000629659	0.00236937	-0.005063	0.001424	0.000377293	0.000123418	9.52586e-06	1.64438e-05	0.00141852	0.00137659	0.00105049	0.00103529	8.83492e-06	9.53455e-06	4.84544e-07	2.96958e-07
	Clinic	DBP	Exec.func	10	rs1951935	28104524	intronic	MPP7	C	T	0.15317	-0.2747	0.1306	0.0354335	0.0397048	-0.2654	0.1248	0.0334531	0.0464798	0.04419	0.01596	0.00562637	0.00443333	0.00164832	0.00208435	-0.0348	0.013	0.00743017	0.00896709	-0.03874	0.01201	0.00125689	0.00412994	-0.00494	0.00145	0.00065706	0.000234336	2.83893e-05	4.65434e-05	0.00134303	0.00130297	0.000937715	0.000923904	5.75734e-06	6.23213e-06	2.94462e-07	1.77463e-07
	Clinic	DBP	Exec.func	10	rs1951936	28104667	intronic	MPP7	T	A	0.160879	-0.2493	0.1279	0.051274	0.0566463	-0.24	0.1222	0.0495309	0.0659492	0.03988	0.01567	0.0109281	0.00890841	0.00440066	0.00536819	-0.0365	0.0128	0.00435049	0.00537269	-0.0403	0.01178	0.000623793	0.00235162	-0.005076	0.001424	0.000364402	0.000118555	9.17067e-06	1.58591e-05	0.00144163	0.00139914	0.00105893	0.00104363	8.75751e-06	9.45161e-06	4.8293e-07	2.95936e-07
	Clinic	DBP	Exec.func	10	rs10826399	28109976	intronic	MPP7	G	T	0.16072	-0.2505	0.128	0.0503438	0.0556575	-0.2417	0.1223	0.0481222	0.0642733	0.0405	0.01566	0.00970387	0.00786273	0.00382193	0.00468636	-0.0353	0.0128	0.00581896	0.00709667	-0.03893	0.01179	0.000960149	0.00332572	-0.004981	0.001425	0.000473283	0.00016039	1.67017e-05	2.80765e-05	0.001708	0.00165907	0.00126419	0.00124644	9.10449e-06	9.82339e-06	5.82798e-07	3.59402e-07
	Total	DBP	Exec.func	10	rs117854720	100654739	intergenic	HIF1AN/PAX2	T	C	0.0170755	-0.1225	0.2873	0.669828	0.678386	0.01845	0.2757	0.946645	0.950234	0.1354	0.03272	3.5013e-05	1.88455e-05	0.00018191	0.00024937	0.0199	0.0213	0.350163	0.358704	0.004316	0.0205	0.833249	0.847403	-0.007556	0.002316	0.00110426	0.000770109	0.00362645	0.00478089	0.493543	0.491753	0.957293	0.957143	9.57966e-08	9.73651e-08	5.39116e-07	1.98425e-07
	Total	DBP	Exec.func	10	rs150786271	121978898	intergenic	NSMCE4A/TACC2	A	G	0.0230955	0.7967	0.2455	0.00117362	0.00159929	0.8494	0.2356	0.000311837	0.000772574	0.06724	0.02765	0.0150229	0.0119336	0.000156415	0.00021561	-0.0489	0.0183	0.00753712	0.0086617	-0.05859	0.01733	0.00072264	0.00200061	-0.004727	0.001945	0.0150849	0.0122305	0.000393079	0.000578051	7.47439e-05	6.97672e-05	8.38665e-06	7.79378e-06	0.000497933	0.000501523	4.56886e-07	1.66243e-07
	Clinic	DBP	Exec.func	13	rs7324683	105320126	intergenic	LINC01309/DAOA-AS1	A	T	0.28525	-0.024	0.1026	0.815049	0.819071	-0.0373	0.09839	0.704611	0.722641	-0.04031	0.01248	0.00123804	0.000901733	0.00530026	0.00642167	-0.003	0.0103	0.770851	0.77615	0.001017	0.009505	0.914792	0.924208	0.004556	0.001128	5.36779e-05	1.29259e-05	0.000283585	0.00041705	0.839077	0.838646	0.905841	0.905724	8.53932e-08	9.52489e-08	5.8499e-07	3.60799e-07
	Clinic	DBP	Exec.func	13	rs6491947	105320234	intergenic	LINC01309/DAOA-AS1	A	C	0.289137	-0.0212	0.1023	0.835827	0.839412	-0.03628	0.09812	0.711568	0.729211	-0.04029	0.01244	0.00120056	0.000873029	0.00515906	0.00625679	-0.0026	0.0103	0.800711	0.805351	0.001591	0.009474	0.866636	0.881304	0.004562	0.001124	4.93427e-05	1.17249e-05	0.000262831	0.000387919	0.867962	0.867607	0.868377	0.868213	7.60984e-08	8.49512e-08	5.25766e-07	3.23109e-07
	Prospective	DBP	Exec.func	15	rs35033758	71483548	intronic	THSD4	G	A	0.200692	0.5325	0.1517	0.00044774	0.000486126	0.5425	0.145	0.000183013	0.000346154	0.01892	0.01509	0.209911	0.19679	0.000674526	0.000766515	0.0345	0.0083	3.22981e-05	3.5631e-05	0.03417	0.008201	3.09224e-05	9.85115e-05	0.0001706	0.000852	0.841297	0.839576	0.000144678	0.00019415	9.27242e-08	1.00875e-07	1.48973e-07	1.55522e-07	0.588367	0.587873	9.77791e-07	2.55535e-07
	Prospective	DBP	Exec.func	17	rs205111	19771791	UTR3	ULK2	C	T	0.969686	-0.7983	0.3471	0.0214531	0.0222809	-0.8521	0.3355	0.0110919	0.0151437	-0.07836	0.03576	0.0284319	0.024081	0.00621369	0.00679183	-0.0606	0.0196	0.00198922	0.00210432	-0.07338	0.01857	7.76516e-05	0.000221403	-0.006283	0.001947	0.00125088	0.00110439	1.51805e-05	2.1958e-05	0.000226078	0.000235644	2.75929e-05	2.83726e-05	0.000173909	0.000170492	9.23118e-07	2.39905e-07
	Prospective	DBP	Exec.func	17	rs205091	19783390	intronic	ULK2	T	G	0.977584	-1.0936	0.3885	0.0048788	0.00515248	-1.114	0.3758	0.0030333	0.00458339	-0.04363	0.04004	0.275863	0.261963	0.00926974	0.0100615	-0.0828	0.022	0.00016746	0.000181646	-0.1008	0.02075	1.18678e-06	5.61709e-06	-0.009781	0.002146	5.16967e-06	4.0679e-06	5.69886e-09	1.07165e-08	5.81483e-06	6.18304e-06	4.44707e-07	4.62777e-07	0.00180562	0.00178047	1.50205e-07	3.27337e-08
	Prospective	DBP	Exec.func	17	rs157405	19806731	intronic	ULK2	A	G	0.978863	-1.2854	0.4003	0.00132232	0.00141766	-1.298	0.3871	0.000799006	0.00134236	-0.03692	0.04129	0.371235	0.357308	0.00317325	0.00350954	-0.0852	0.0225	0.000152682	0.000165772	-0.1055	0.02131	7.39366e-07	3.70756e-06	-0.01098	0.002205	6.37185e-07	4.79525e-07	7.46594e-10	1.50215e-09	1.14652e-06	1.23007e-06	5.7061e-08	5.97367e-08	0.003223	0.00318262	3.56746e-08	6.76278e-09
	Prospective	DBP	Exec.func	17	rs3098903	19813125	intronic	ULK2	T	C	0.972393	-1.3639	0.3538	0.000115728	0.000127666	-1.314	0.3434	0.000130009	0.000252798	0.01822	0.03659	0.618519	0.608217	0.000388002	0.000445206	-0.0698	0.0205	0.000661936	0.000708042	-0.0818	0.01951	2.75628e-05	8.90367e-05	-0.005763	0.001993	0.0038326	0.00346224	1.75932e-05	2.53233e-05	4.21609e-07	4.54838e-07	9.73969e-08	1.01805e-07	0.112514	0.112039	5.25869e-07	1.29408e-07
	Prospective	DBP	Exec.func	17	rs157398	19826593	intronic	ULK2	G	A	0.980969	-1.3893	0.4229	0.00101919	0.001096	-1.404	0.4085	0.000588273	0.00101285	-0.03157	0.04315	0.464392	0.451336	0.00254786	0.00282874	-0.1002	0.0241	3.21501e-05	3.54693e-05	-0.1186	0.02277	1.90263e-07	1.12641e-06	-0.01011	0.002329	1.41888e-05	1.14064e-05	2.6532e-09	5.11776e-09	2.422e-07	2.62092e-07	1.68822e-08	1.7737e-08	0.0139246	0.0137989	2.85364e-08	5.29374e-09
	Prospective	DBP	Exec.func	17	rs60365167	19886934	intergenic	ULK2/AKAP10	G	GT	0.0252745	1.0853	0.3703	0.00338018	0.00358484	1.129	0.3584	0.00163208	0.00259018	0.05541	0.0381	0.145855	0.134347	0.00381811	0.00420909	0.0523	0.0209	0.0123357	0.0128159	0.0692	0.01981	0.000477295	0.00109517	0.008732	0.002062	2.28833e-05	1.85827e-05	2.69665e-06	4.1314e-06	0.00017893	0.000186737	1.11368e-05	1.14815e-05	0.000476934	0.000468745	9.94805e-07	2.60417e-07
	Prospective	DBP	Exec.func	17	rs281363	19889281	intergenic	ULK2/AKAP10	T	G	0.0234692	1.0484	0.3817	0.00602056	0.00634305	1.087	0.3693	0.00324622	0.00487893	0.05205	0.03924	0.18469	0.172086	0.00795862	0.00866149	0.065	0.0216	0.00261886	0.00276278	0.08178	0.02047	6.46629e-05	0.000188474	0.008799	0.002115	3.17853e-05	2.59913e-05	6.9978e-07	1.12131e-06	6.69773e-05	7.02733e-05	5.42054e-06	5.59996e-06	0.000973016	0.000958001	8.85583e-07	2.29225e-07
	Total	DBP	Language	1	rs73050834	187487328	intergenic	LOC105371656	T	C	0.0860935	0.1277	0.1305	0.327805	0.341273	0.1015	0.126	0.420499	0.452473	-0.05869	0.01489	8.09495e-05	4.60288e-05	0.000228038	0.000310027	0.0043	0.0096	0.654213	0.659267	0.01044	0.009389	0.266164	0.307132	0.003652	0.001074	0.000672941	0.000555679	0.00267582	0.00359462	0.456533	0.454804	0.280586	0.279395	1.27902e-07	1.22508e-07	7.94127e-07	2.48623e-07
	Total	DBP	Language	2	rs184684316	11741788	intronic	LPIN1	T	C	0.0290932	0.7139	0.219	0.00111484	0.00152314	0.7678	0.2116	0.000285024	0.000713986	0.07352	0.02507	0.00336149	0.00243094	4.55591e-05	6.57032e-05	-0.0239	0.0158	0.130366	0.136475	-0.03682	0.01533	0.0163134	0.0273873	-0.00543	0.001766	0.00210682	0.0017977	0.00158686	0.00218797	0.00328168	0.00316398	0.000180075	0.000173527	1.6407e-05	1.59363e-05	5.75755e-07	1.75527e-07
	Clinic	DBP	Language	9	rs12342731	89704896	intronic	UNQ6494	T	G	0.13893	0.3801	0.1341	0.00459044	0.00557635	0.3866	0.1295	0.00283274	0.00519025	0.04227	0.01614	0.00881985	0.00711169	0.000551428	0.000725833	0.0297	0.0141	0.0351711	0.0408553	0.03327	0.01257	0.00812627	0.0224259	0.004588	0.001493	0.00211913	0.0007399	0.000382417	0.000598599	0.000920304	0.000936653	0.000428764	0.00043767	3.52198e-05	3.67788e-05	7.65847e-07	4.71314e-07
	Total	DBP	Language	10	rs59426691	102478704	downstream	ACTR1A	C	G	0.329133	-0.2585	0.079	0.00106732	0.00146144	-0.2623	0.07579	0.000538415	0.00124756	-0.0013	0.008855	0.883282	0.879363	0.00247875	0.00308797	-0.0269	0.0057	2.3666e-06	3.39037e-06	-0.02765	0.005565	6.74542e-07	5.03418e-06	-0.0005896	0.0006431	0.359243	0.351942	4.35363e-06	8.05399e-06	6.36042e-08	5.66247e-08	6.91657e-08	6.41969e-08	0.731629	0.731244	4.54561e-07	1.35897e-07
	Total	DBP	Language	10	rs1056857	102480246	UTR3	ACTR1A	T	C	0.329201	-0.2599	0.079	0.00100232	0.00137681	-0.2639	0.07579	0.000497703	0.00116437	-0.001424	0.008855	0.872241	0.867957	0.0023031	0.00287688	-0.0268	0.0057	2.57936e-06	3.68569e-06	-0.0276	0.005565	7.06498e-07	5.23591e-06	-0.0005998	0.000643	0.350916	0.343598	4.54265e-06	8.38589e-06	6.20257e-08	5.5209e-08	6.48066e-08	6.01321e-08	0.710558	0.710146	4.30482e-07	1.28121e-07
	Total	DBP	Language	10	rs13287	102480681	UTR3	ACTR1A	G	A	0.32976	-0.2554	0.079	0.00122536	0.00166615	-0.2594	0.07578	0.000619189	0.0014104	-0.0012	0.008853	0.892179	0.888555	0.0028102	0.00348483	-0.0271	0.0057	1.9905e-06	2.86634e-06	-0.02783	0.005564	5.67983e-07	4.35057e-06	-0.0005952	0.000643	0.354622	0.347312	3.67484e-06	6.85593e-06	6.82164e-08	6.07626e-08	7.37964e-08	6.85163e-08	0.744992	0.744625	4.812e-07	1.4454e-07
	Total	DBP	Language	10	rs12162	102480741	UTR3	ACTR1A	G	A	0.329783	-0.2549	0.079	0.00125278	0.00170154	-0.2589	0.07578	0.00063439	0.00144075	-0.001139	0.008854	0.897641	0.894198	0.00287846	0.00356634	-0.027	0.0057	2.17074e-06	3.11781e-06	-0.02776	0.005564	6.06247e-07	4.5981e-06	-0.0005935	0.000643	0.355998	0.34869	3.92557e-06	7.29964e-06	7.43973e-08	6.63111e-08	7.8976e-08	7.33493e-08	0.754972	0.754618	5.11522e-07	1.54427e-07
	Total	DBP	Language	10	rs2296578	102481217	intronic	ACTR1A	G	C	0.329827	-0.2551	0.079	0.00124174	0.0016873	-0.2591	0.07578	0.000628268	0.00142854	-0.001256	0.008853	0.88718	0.88339	0.00284839	0.00353044	-0.0269	0.0057	2.3666e-06	3.39037e-06	-0.02771	0.005564	6.35087e-07	4.78311e-06	-0.000593	0.000643	0.356404	0.349097	4.10215e-06	7.61129e-06	7.78207e-08	6.93857e-08	8.0238e-08	7.45271e-08	0.737107	0.736729	5.24155e-07	1.5856e-07
	Total	DBP	Language	10	rs3215819	102481381	intronic	ACTR1A	GA	G	0.328373	-0.2642	0.079	0.000824894	0.00114434	-0.2678	0.07583	0.000413079	0.000988705	-0.001649	0.008861	0.852369	0.847435	0.00193529	0.00243289	-0.0271	0.0057	1.9905e-06	2.86634e-06	-0.02773	0.005568	6.35041e-07	4.78281e-06	-0.0005565	0.0006435	0.387148	0.379929	4.12683e-06	7.65481e-06	4.03238e-08	3.57769e-08	4.87987e-08	4.5217e-08	0.694995	0.694563	3.28475e-07	9.55995e-08
	Total	DBP	Language	10	rs2296579	102481618	intronic	ACTR1A	G	A	0.331371	-0.2596	0.0788	0.000986263	0.00135586	-0.2641	0.07562	0.000478589	0.00112503	-0.001408	0.008847	0.873551	0.86931	0.00221833	0.0027748	-0.0266	0.0057	3.06125e-06	4.352e-06	-0.02741	0.005554	8.00761e-07	5.82322e-06	-0.0006078	0.0006424	0.344077	0.336749	5.12439e-06	9.40316e-06	6.81922e-08	6.07409e-08	6.67919e-08	6.19832e-08	0.710022	0.709609	4.43463e-07	1.32309e-07
	Total	DBP	Language	10	rs2296581	102483129	intronic	ACTR1A	A	G	0.329156	-0.2583	0.079	0.00107692	0.00147391	-0.262	0.07579	0.000546386	0.00126375	-0.00132	0.008856	0.881513	0.877535	0.00250742	0.00312237	-0.0268	0.0057	2.57936e-06	3.68569e-06	-0.02759	0.005566	7.16338e-07	5.29774e-06	-0.0005902	0.0006432	0.358829	0.351527	4.60209e-06	8.49011e-06	6.81781e-08	6.07282e-08	7.29755e-08	6.77505e-08	0.728564	0.728175	4.7972e-07	1.44059e-07
	Total	DBP	Language	10	rs7079810	102484126	intronic	ACTR1A	T	C	0.329156	-0.2583	0.079	0.00107692	0.00147391	-0.262	0.07579	0.000546386	0.00126375	-0.00132	0.008856	0.881513	0.877535	0.00250742	0.00312237	-0.0268	0.0057	2.57936e-06	3.68569e-06	-0.02759	0.005566	7.16338e-07	5.29774e-06	-0.0005902	0.0006432	0.358829	0.351527	4.60209e-06	8.49011e-06	6.81781e-08	6.07282e-08	7.29755e-08	6.77505e-08	0.728564	0.728175	4.7972e-07	1.44059e-07
	Total	DBP	Language	10	rs2296582	102484382	intronic	ACTR1A	T	G	0.329156	-0.2583	0.079	0.00107692	0.00147391	-0.262	0.07579	0.000546386	0.00126375	-0.00132	0.008856	0.881513	0.877535	0.00250742	0.00312237	-0.0268	0.0057	2.57936e-06	3.68569e-06	-0.02759	0.005566	7.16338e-07	5.29774e-06	-0.0005902	0.0006432	0.358829	0.351527	4.60209e-06	8.49011e-06	6.81781e-08	6.07282e-08	7.29755e-08	6.77505e-08	0.728564	0.728175	4.7972e-07	1.44059e-07
	Total	DBP	Language	10	rs2296583	102484565	intronic	ACTR1A	G	T	0.32985	-0.2547	0.079	0.00126391	0.00171588	-0.2587	0.07578	0.000640566	0.00145306	-0.001248	0.008853	0.887894	0.884128	0.00290158	0.00359393	-0.0269	0.0057	2.3666e-06	3.39037e-06	-0.0277	0.005564	6.41012e-07	4.82096e-06	-0.0005933	0.000643	0.35616	0.348853	4.14959e-06	7.69492e-06	7.96899e-08	7.10649e-08	8.25861e-08	7.67187e-08	0.738224	0.737848	5.38837e-07	1.63374e-07
	Total	DBP	Language	10	rs2296584	102484566	intronic	ACTR1A	A	T	0.329805	-0.2547	0.079	0.00126391	0.00171588	-0.2587	0.07579	0.000641626	0.00145517	-0.001166	0.008854	0.895228	0.891705	0.00290594	0.00359913	-0.0269	0.0057	2.3666e-06	3.39037e-06	-0.02758	0.005565	7.19685e-07	5.31875e-06	-0.0005809	0.000643	0.366302	0.359018	4.62285e-06	8.52649e-06	7.96899e-08	7.10649e-08	8.86382e-08	8.23689e-08	0.754246	0.753891	5.72785e-07	1.74547e-07
	Total	DBP	Language	10	rs3781289	102485234	intronic	ACTR1A	T	G	0.330096	-0.2564	0.079	0.00117216	0.0015974	-0.2605	0.07578	0.000586932	0.0013457	-0.001278	0.008853	0.885218	0.881363	0.0026785	0.00332735	-0.0275	0.0057	1.40312e-06	2.0417e-06	-0.0283	0.005564	3.65176e-07	2.99046e-06	-0.0006036	0.000643	0.347872	0.340549	2.41817e-06	4.60651e-06	5.1124e-08	4.54397e-08	5.33368e-08	4.94432e-08	0.730725	0.730339	3.52641e-07	1.03237e-07
	Total	DBP	Language	10	rs2296585	102485792	intronic	ACTR1A	T	C	0.329156	-0.2599	0.079	0.00100232	0.00137681	-0.2635	0.0758	0.000508472	0.00118645	-0.001145	0.008858	0.897151	0.893691	0.0023344	0.00291454	-0.0272	0.0057	1.82469e-06	2.6344e-06	-0.02796	0.005565	5.05381e-07	3.94004e-06	-0.0005918	0.0006432	0.357527	0.350223	3.30855e-06	6.20495e-06	4.91996e-08	4.37168e-08	5.43379e-08	5.03757e-08	0.754625	0.75427	3.55041e-07	1.03998e-07
	Total	DBP	Language	10	rs2296586	102485818	intronic	ACTR1A	A	G	0.329827	-0.2559	0.079	0.00119848	0.00163144	-0.2597	0.07578	0.000610232	0.00139248	-0.001062	0.008856	0.904548	0.901334	0.00276836	0.00343483	-0.0273	0.0057	1.67219e-06	2.42053e-06	-0.02805	0.005564	4.6229e-07	3.65302e-06	-0.0005971	0.000643	0.353088	0.345775	3.02833e-06	5.70451e-06	5.90673e-08	5.25566e-08	6.42174e-08	5.95827e-08	0.766384	0.766046	4.1552e-07	1.23307e-07
	Total	DBP	Language	10	rs7898410	102486101	intronic	ACTR1A	C	T	0.329783	-0.2579	0.079	0.00109635	0.00149915	-0.2615	0.07578	0.000558972	0.00128927	-0.0009385	0.008855	0.915594	0.91275	0.00253642	0.00315716	-0.0275	0.0057	1.40312e-06	2.0417e-06	-0.02825	0.005564	3.82871e-07	3.11299e-06	-0.0006216	0.0006429	0.33361	0.32627	2.51686e-06	4.78495e-06	4.66815e-08	4.1463e-08	5.16694e-08	4.78901e-08	0.78126	0.780942	3.33203e-07	9.70904e-08
	Total	DBP	Language	10	rs7917158	102486714	intronic	ACTR1A	A	C	0.32976	-0.2581	0.079	0.0010866	0.00148648	-0.2619	0.07578	0.000548139	0.00126731	-0.001292	0.008855	0.883995	0.8801	0.00250742	0.00312237	-0.0274	0.0057	1.53199e-06	2.22338e-06	-0.02824	0.005565	3.88367e-07	3.15087e-06	-0.0006184	0.000643	0.336179	0.328842	2.54979e-06	4.84442e-06	4.885e-08	4.34038e-08	5.08804e-08	4.71554e-08	0.724374	0.723979	3.37793e-07	9.85393e-08
	Total	DBP	Language	10	rs7917402	102486933	intronic	ACTR1A	T	C	0.329805	-0.2565	0.079	0.00116696	0.00159067	-0.2602	0.07579	0.000596567	0.00136507	-0.0009388	0.008856	0.915577	0.912732	0.00270136	0.00335471	-0.0274	0.0057	1.53199e-06	2.22338e-06	-0.02814	0.005564	4.2476e-07	3.39973e-06	-0.0005971	0.0006431	0.353163	0.34585	2.79131e-06	5.27943e-06	5.38057e-08	4.78416e-08	5.94426e-08	5.5132e-08	0.787027	0.786717	3.81093e-07	1.12285e-07
	Total	DBP	Language	10	rs7917525	102486998	intronic	ACTR1A	G	C	0.329805	-0.2561	0.079	0.00118789	0.00161774	-0.2599	0.07578	0.000604327	0.00138065	-0.001041	0.008855	0.906416	0.903265	0.00273534	0.00339535	-0.0274	0.0057	1.53199e-06	2.22338e-06	-0.02811	0.005564	4.36931e-07	3.48223e-06	-0.0005965	0.000643	0.353572	0.346259	2.86197e-06	5.40634e-06	5.51214e-08	4.90203e-08	6.13944e-08	5.69511e-08	0.769955	0.769622	3.96873e-07	1.17327e-07
	Total	DBP	Language	10	rs12265877	102487490	intronic	ACTR1A	G	C	0.329827	-0.2559	0.079	0.00119848	0.00163144	-0.2597	0.07578	0.000610232	0.00139248	-0.001062	0.008856	0.904548	0.901334	0.00276836	0.00343483	-0.0273	0.0057	1.67219e-06	2.42053e-06	-0.02805	0.005564	4.6229e-07	3.65302e-06	-0.0005971	0.000643	0.353088	0.345775	3.02833e-06	5.70451e-06	5.90673e-08	5.25566e-08	6.42174e-08	5.95827e-08	0.766384	0.766046	4.1552e-07	1.23307e-07
	Total	DBP	Language	10	rs7358266	102487706	intronic	ACTR1A	G	A	0.329805	-0.256	0.079	0.00119318	0.00162458	-0.2599	0.07578	0.000604327	0.00138065	-0.001072	0.008855	0.903642	0.900399	0.00274356	0.00340518	-0.0273	0.0057	1.67219e-06	2.42053e-06	-0.0281	0.005564	4.41062e-07	3.51015e-06	-0.0006001	0.000643	0.350675	0.343357	2.88929e-06	5.45536e-06	5.87129e-08	5.22389e-08	6.17345e-08	5.72682e-08	0.763958	0.763616	4.00303e-07	1.18425e-07
	Total	DBP	Language	10	rs11191299	102487724	intronic	ACTR1A	T	C	0.32976	-0.2575	0.079	0.00111611	0.00152479	-0.2615	0.07578	0.000558972	0.00128927	-0.001217	0.008855	0.890686	0.887012	0.0025568	0.00318158	-0.0274	0.0057	1.53199e-06	2.22338e-06	-0.02817	0.005564	4.12917e-07	3.31911e-06	-0.0006002	0.0006429	0.350519	0.343201	2.69935e-06	5.11403e-06	5.06525e-08	4.50175e-08	5.40181e-08	5.00778e-08	0.740988	0.740615	3.55454e-07	1.04129e-07
	Total	DBP	Language	10	rs11191300	102487728	intronic	ACTR1A	C	T	0.329783	-0.2568	0.079	0.00115148	0.00157063	-0.2607	0.07578	0.000581238	0.00133423	-0.0011	0.008855	0.901138	0.897811	0.00264522	0.00328752	-0.0274	0.0057	1.53199e-06	2.22338e-06	-0.02813	0.005564	4.28781e-07	3.42702e-06	-0.000595	0.0006429	0.354709	0.347399	2.7969e-06	5.28947e-06	5.28396e-08	4.69762e-08	5.7911e-08	5.37047e-08	0.760753	0.760407	3.76703e-07	1.10885e-07
	Total	DBP	Language	10	rs7358269	102487781	intronic	ACTR1A	A	G	0.329133	-0.2598	0.079	0.00100684	0.00138271	-0.2634	0.0758	0.000510979	0.00119158	-0.001145	0.008858	0.897151	0.893691	0.00234493	0.0029272	-0.0272	0.0057	1.82469e-06	2.6344e-06	-0.02796	0.005565	5.05381e-07	3.94004e-06	-0.0005918	0.0006432	0.357527	0.350223	3.29699e-06	6.18435e-06	4.94955e-08	4.39817e-08	5.46584e-08	5.06743e-08	0.754625	0.75427	3.57089e-07	1.04648e-07
	Total	DBP	Language	10	rs7358268	102487832	intronic	ACTR1A	T	C	0.32985	-0.2556	0.079	0.00121454	0.00165218	-0.2589	0.07578	0.00063439	0.00144075	-0.0004498	0.008853	0.959479	0.958109	0.00281864	0.00349491	-0.0272	0.0057	1.82469e-06	2.6344e-06	-0.02803	0.005563	4.68831e-07	3.69684e-06	-0.0006149	0.0006429	0.338846	0.331511	3.06642e-06	5.77267e-06	6.36712e-08	5.66848e-08	6.78803e-08	6.29981e-08	0.880739	0.880562	4.0949e-07	1.2137e-07
	Total	DBP	Language	10	rs11191301	102487924	intronic	ACTR1A	T	C	0.329178	-0.2597	0.079	0.00101138	0.00138862	-0.2633	0.0758	0.000513498	0.00119674	-0.001166	0.008858	0.895275	0.891753	0.00236258	0.00294843	-0.0271	0.0057	1.9905e-06	2.86634e-06	-0.02789	0.005565	5.39568e-07	4.16513e-06	-0.0005924	0.0006432	0.35704	0.349734	3.49912e-06	6.54405e-06	5.27597e-08	4.69046e-08	5.71755e-08	5.30194e-08	0.751184	0.750825	3.73814e-07	1.09964e-07
	Total	DBP	Language	10	rs2296588	102488330	intronic	ACTR1A	C	T	0.329783	-0.2558	0.079	0.00120381	0.00163833	-0.2597	0.07579	0.000611248	0.00139452	-0.001072	0.008856	0.903653	0.90041	0.00277529	0.00344311	-0.0274	0.0057	1.53199e-06	2.22338e-06	-0.02814	0.005564	4.2476e-07	3.39973e-06	-0.0005971	0.000643	0.353088	0.345775	2.79131e-06	5.27943e-06	5.61292e-08	4.99233e-08	6.12289e-08	5.67969e-08	0.764758	0.764417	3.96966e-07	1.17356e-07
	Total	DBP	Language	10	rs2296589	102488349	intronic	ACTR1A	A	T	0.329805	-0.2555	0.079	0.00121994	0.00165915	-0.2594	0.07579	0.000620218	0.00141246	-0.001093	0.008856	0.901775	0.89847	0.00280739	0.00348147	-0.0273	0.0057	1.67219e-06	2.42053e-06	-0.02808	0.005564	4.49438e-07	3.56664e-06	-0.0005977	0.000643	0.352605	0.34529	2.95356e-06	5.5706e-06	6.05066e-08	5.38469e-08	6.44227e-08	5.97742e-08	0.761207	0.760861	4.17974e-07	1.24095e-07
	Total	DBP	Language	10	rs7092622	102490162	intronic	ACTR1A	G	T	0.330051	-0.2467	0.0789	0.00176755	0.00235935	-0.2511	0.07577	0.000919792	0.00199638	-0.001671	0.008855	0.850323	0.845321	0.00409086	0.00500364	-0.0272	0.0057	1.82469e-06	2.6344e-06	-0.02787	0.005562	5.42078e-07	4.18156e-06	-0.0005572	0.0006429	0.386108	0.378885	3.52194e-06	6.58459e-06	1.06582e-07	9.52526e-08	1.16646e-07	1.08539e-07	0.691642	0.691206	7.69827e-07	2.40397e-07
	Total	DBP	Language	10	rs7074444	102490165	intronic	ACTR1A	G	A	0.32985	-0.251	0.0789	0.00146645	0.00197596	-0.2549	0.07577	0.000767858	0.00170369	-0.00118	0.008855	0.893989	0.890425	0.00343238	0.00422531	-0.0272	0.0057	1.82469e-06	2.6344e-06	-0.02788	0.005562	5.37035e-07	4.14852e-06	-0.0005736	0.0006429	0.372282	0.365014	3.48341e-06	6.51613e-06	8.23165e-08	7.3425e-08	9.28066e-08	8.62615e-08	0.754157	0.753801	5.99285e-07	1.83306e-07
	Total	DBP	Language	10	rs111446950	102490452	intronic	ACTR1A	C	CT	0.32985	-0.2514	0.079	0.00146121	0.00196926	-0.2553	0.07578	0.000754516	0.00167767	-0.001129	0.008855	0.898546	0.895133	0.00337115	0.00415267	-0.0273	0.0057	1.67219e-06	2.42053e-06	-0.02801	0.005562	4.75464e-07	3.74118e-06	-0.000582	0.0006428	0.365246	0.35796	3.0895e-06	5.81395e-06	7.74438e-08	6.90471e-08	8.46362e-08	7.86324e-08	0.759644	0.759296	5.46404e-07	1.65859e-07
	Total	DBP	Language	10	rs61873733	102491701	intronic	ACTR1A	A	G	0.329805	-0.2534	0.079	0.0013385	0.00181189	-0.2572	0.07578	0.000688708	0.0015485	-0.0008598	0.008855	0.922649	0.92004	0.00308717	0.00381513	-0.027	0.0057	2.17074e-06	3.11781e-06	-0.02775	0.005564	6.11912e-07	4.63455e-06	-0.0006241	0.000643	0.331744	0.324403	3.94524e-06	7.33441e-06	8.13494e-08	7.25559e-08	8.77069e-08	8.14993e-08	0.794883	0.794584	5.55283e-07	1.6878e-07
	Total	DBP	Language	10	rs6584504	102493750	intronic	ACTR1A	C	T	0.329357	-0.252	0.079	0.00142335	0.00192078	-0.2553	0.07579	0.000755734	0.00168005	-6.838e-05	0.008855	0.993839	0.99363	0.00328792	0.00405385	-0.0268	0.0057	2.57936e-06	3.68569e-06	-0.02754	0.005565	7.46774e-07	5.48821e-06	-0.0006068	0.000643	0.345322	0.337996	4.7684e-06	8.78138e-06	9.89506e-08	8.83838e-08	1.10363e-07	1.02665e-07	0.994604	0.994596	6.04704e-07	1.85101e-07
	Total	DBP	Language	10	rs7069356	102494602	intronic	ACTR1A	C	G	0.329313	-0.2521	0.079	0.00141713	0.0019128	-0.2554	0.0758	0.000753339	0.00167538	-3.984e-05	0.008855	0.99641	0.996289	0.0032748	0.00403826	-0.0267	0.0057	2.81041e-06	4.00559e-06	-0.0275	0.005565	7.74843e-07	5.66283e-06	-0.000607	0.0006431	0.345238	0.337912	4.95308e-06	9.10423e-06	1.0406e-07	9.29829e-08	1.12354e-07	1.04527e-07	0.990145	0.99013	6.17865e-07	1.89467e-07
	Total	DBP	Language	10	rs6584506	102494671	intronic	ACTR1A	C	T	0.329313	-0.2517	0.079	0.00144217	0.00194488	-0.2552	0.0758	0.000760583	0.00168951	-0.0002476	0.008855	0.977693	0.976938	0.00333261	0.00410692	-0.0268	0.0057	2.57936e-06	3.68569e-06	-0.02757	0.005565	7.26367e-07	5.36064e-06	-0.0005987	0.000643	0.3518	0.344484	4.67164e-06	8.61199e-06	1.00722e-07	8.99779e-08	1.09426e-07	1.01789e-07	0.93364	0.933541	6.29718e-07	1.93405e-07
	Total	DBP	Language	10	rs6584507	102494866	intronic	ACTR1A	A	G	0.329313	-0.2527	0.079	0.00138032	0.0018656	-0.2563	0.0758	0.000721525	0.0016131	-0.0005551	0.008855	0.950015	0.948326	0.00319873	0.00394787	-0.0267	0.0057	2.81041e-06	4.00559e-06	-0.02746	0.005565	8.03928e-07	5.84277e-06	-0.0005965	0.000643	0.353572	0.346259	5.11926e-06	9.39423e-06	1.00446e-07	8.97291e-08	1.08998e-07	1.0139e-07	0.859977	0.85977	6.60609e-07	2.03698e-07
	Total	DBP	Language	10	rs7898716	102495341	intronic	ACTR1A	A	G	0.328641	-0.2538	0.079	0.00131513	0.00178183	-0.2572	0.0758	0.000690964	0.00155295	-0.0005301	0.008853	0.952253	0.950639	0.00306257	0.00378584	-0.0264	0.0057	3.62888e-06	5.13288e-06	-0.02716	0.005565	1.05816e-06	7.37776e-06	-0.0006057	0.0006431	0.346272	0.338947	6.71276e-06	1.21532e-05	1.11574e-07	9.97485e-08	1.21918e-07	1.13469e-07	0.86393	0.863729	7.35436e-07	2.28791e-07
	Total	DBP	Language	10	rs7898507	102495349	intronic	ACTR1A	G	C	0.32929	-0.253	0.079	0.00136225	0.0018424	-0.2565	0.0758	0.000714627	0.00159955	-0.0005346	0.008854	0.951853	0.950227	0.00316058	0.00390249	-0.0268	0.0057	2.57936e-06	3.68569e-06	-0.02753	0.005565	7.53698e-07	5.53138e-06	-0.0005959	0.000643	0.354057	0.346745	4.84288e-06	8.91166e-06	9.32685e-08	8.32717e-08	1.03708e-07	9.64459e-08	0.864424	0.864223	6.27347e-07	1.92617e-07
	Total	DBP	Language	10	rs11191303	102495401	intronic	ACTR1A	C	T	0.329156	-0.2532	0.079	0.00135033	0.00182709	-0.257	0.0758	0.000697649	0.00156614	-0.0006486	0.008856	0.941616	0.939645	0.00310265	0.00383355	-0.0264	0.0057	3.62888e-06	5.13288e-06	-0.02705	0.005565	1.1695e-06	8.03181e-06	-0.0005716	0.000643	0.374026	0.366763	7.36332e-06	1.32697e-05	1.15545e-07	1.03326e-07	1.30963e-07	1.21929e-07	0.845279	0.845051	7.9803e-07	2.49947e-07
	Total	DBP	Language	10	rs11191304	102495527	intronic	ACTR1A	T	C	0.329313	-0.2538	0.079	0.00131513	0.00178183	-0.2572	0.07579	0.000689835	0.00155073	-0.00045	0.008853	0.959461	0.95809	0.00305035	0.00377128	-0.0269	0.0057	2.3666e-06	3.39037e-06	-0.0276	0.005564	7.03264e-07	5.21556e-06	-0.0005885	0.0006429	0.35999	0.352691	4.54492e-06	8.38987e-06	8.40618e-08	7.49935e-08	9.53957e-08	8.86798e-08	0.884055	0.883883	5.70538e-07	1.73805e-07
	Total	DBP	Language	10	rs11191305	102495677	intronic	ACTR1A	T	C	0.329425	-0.2526	0.079	0.0013864	0.00187339	-0.256	0.07578	0.00072962	0.00162897	-0.000175	0.008852	0.984227	0.983694	0.00320033	0.00394977	-0.0265	0.0057	3.3335e-06	4.72702e-06	-0.02725	0.005564	9.70361e-07	6.85472e-06	-0.0006377	0.000643	0.321316	0.313971	6.12887e-06	1.11465e-05	1.13098e-07	1.01121e-07	1.23528e-07	1.14975e-07	0.953949	0.953881	6.98725e-07	2.16452e-07
	Total	DBP	Language	10	rs7475806	102496056	intronic	ACTR1A	T	C	0.329335	-0.2527	0.079	0.00138032	0.0018656	-0.2562	0.07579	0.000723822	0.0016176	-0.000479	0.008854	0.956856	0.955397	0.00319873	0.00394787	-0.0267	0.0057	2.81041e-06	4.00559e-06	-0.02738	0.005564	8.61382e-07	6.19538e-06	-0.0005943	0.000643	0.35535	0.348041	5.49045e-06	1.00403e-05	1.00446e-07	8.97291e-08	1.13985e-07	1.06052e-07	0.876804	0.876621	6.82693e-07	2.11081e-07
	Total	DBP	Language	10	rs10786669	102496337	intronic	ACTR1A	G	C	0.329313	-0.2527	0.079	0.00138032	0.0018656	-0.2563	0.0758	0.000721525	0.0016131	-0.0005551	0.008855	0.950015	0.948326	0.00319873	0.00394787	-0.0267	0.0057	2.81041e-06	4.00559e-06	-0.02746	0.005565	8.03928e-07	5.84277e-06	-0.0005965	0.000643	0.353572	0.346259	5.11926e-06	9.39423e-06	1.00446e-07	8.97291e-08	1.08998e-07	1.0139e-07	0.859977	0.85977	6.60609e-07	2.03698e-07
	Total	DBP	Language	10	rs11333978	102497652	intronic	ACTR1A	A	AT	0.328596	-0.2556	0.079	0.00121454	0.00165218	-0.2592	0.07582	0.000629389	0.00143078	-0.0009856	0.008859	0.911415	0.908431	0.00284555	0.00352704	-0.0265	0.0057	3.3335e-06	4.72702e-06	-0.0271	0.005567	1.12749e-06	7.78622e-06	-0.0005579	0.0006437	0.386102	0.37888	7.16717e-06	1.29336e-05	9.48951e-08	8.47349e-08	1.13435e-07	1.05537e-07	0.789049	0.788741	7.16201e-07	2.2232e-07
	Total	DBP	Language	10	rs715439	102498052	intronic	ACTR1A	C	A	0.32938	-0.2526	0.079	0.0013864	0.00187339	-0.2563	0.07579	0.000720355	0.0016108	-0.0007457	0.008854	0.93288	0.930615	0.00320674	0.00395738	-0.0267	0.0057	2.81041e-06	4.00559e-06	-0.02737	0.005565	8.73263e-07	6.26784e-06	-0.0005891	0.000643	0.359576	0.352275	5.54563e-06	1.01362e-05	1.01039e-07	9.02634e-08	1.14255e-07	1.06304e-07	0.823379	0.82312	7.07773e-07	2.19489e-07
	Total	DBP	Language	10	rs715438	102498546	intronic	ACTR1A	T	C	0.328664	-0.2572	0.079	0.00113115	0.00154429	-0.2607	0.07581	0.000584169	0.00134014	-0.0007875	0.008856	0.929143	0.926753	0.0026439	0.00328594	-0.0265	0.0057	3.3335e-06	4.72702e-06	-0.02716	0.005566	1.06287e-06	7.40566e-06	-0.0005816	0.0006431	0.3658	0.358514	6.72284e-06	1.21705e-05	8.64181e-08	7.71115e-08	1.00259e-07	9.3223e-08	0.817258	0.81699	6.2506e-07	1.91857e-07
	Total	DBP	Language	10	rs6584508	102498810	intronic	ACTR1A	G	A	0.329335	-0.2535	0.079	0.00133262	0.00180433	-0.2572	0.07579	0.000689835	0.00155073	-0.0007197	0.008853	0.935208	0.933021	0.00307946	0.00380595	-0.0266	0.0057	3.06125e-06	4.352e-06	-0.02734	0.005564	8.93593e-07	6.3915e-06	-0.0005877	0.000643	0.360718	0.353421	5.71166e-06	1.04243e-05	1.01397e-07	9.05852e-08	1.09976e-07	1.02304e-07	0.828547	0.828295	6.79671e-07	2.10069e-07
	Total	DBP	Language	10	rs7093028	102499660	intronic	ACTR1A	G	A	0.32938	-0.2511	0.079	0.00148049	0.00199392	-0.2546	0.07578	0.000780199	0.00172771	-0.0005429	0.008853	0.951101	0.949449	0.00343582	0.00422938	-0.0266	0.0057	3.06125e-06	4.352e-06	-0.02732	0.005564	9.1013e-07	6.49177e-06	-0.0005827	0.0006429	0.364744	0.357457	5.79799e-06	1.05739e-05	1.16741e-07	1.04403e-07	1.2889e-07	1.1999e-07	0.864655	0.864455	7.76394e-07	2.42618e-07
	Total	DBP	Language	10	rs2296590	102502871	promoter	ACTR1A	A	G	0.32929	-0.2504	0.079	0.00152638	0.00205256	-0.2539	0.07579	0.000807981	0.00178162	-0.0005749	0.008855	0.948235	0.946486	0.00354754	0.0043618	-0.0267	0.0057	2.81041e-06	4.00559e-06	-0.02746	0.005564	8.00283e-07	5.82027e-06	-0.0005863	0.000643	0.361864	0.354569	5.13978e-06	9.43e-06	1.15026e-07	1.02858e-07	1.24655e-07	1.16028e-07	0.857464	0.857253	7.54928e-07	2.35364e-07
	Total	DBP	Language	10	rs3818470	102503918	promoter	SUFU	C	T	0.329335	-0.2515	0.079	0.00145484	0.0019611	-0.2548	0.07578	0.00077278	0.00171328	-0.0003727	0.008854	0.966424	0.965289	0.00339484	0.00418077	-0.0266	0.0057	3.06125e-06	4.352e-06	-0.02728	0.005564	9.44092e-07	6.69685e-06	-0.0005829	0.0006429	0.36458	0.357292	6.01352e-06	1.09471e-05	1.14031e-07	1.01961e-07	1.30208e-07	1.21223e-07	0.902694	0.90255	7.6445e-07	2.3858e-07
	Total	DBP	Language	10	rs3808934	102504523	intronic	SUFU	T	C	0.329268	-0.2541	0.079	0.00129785	0.0017596	-0.2574	0.0758	0.000684337	0.00153987	-0.0004415	0.008854	0.96023	0.958886	0.00302907	0.00374593	-0.0268	0.0057	2.57936e-06	3.68569e-06	-0.02746	0.005565	8.03928e-07	5.84277e-06	-0.0005828	0.000643	0.364737	0.357449	5.17847e-06	9.49744e-06	8.73948e-08	7.79896e-08	1.0228e-07	9.51111e-08	0.886729	0.886561	6.09885e-07	1.86819e-07
	Total	DBP	Language	10	rs7072351	102505290	intronic	SUFU	T	C	0.328529	-0.2565	0.079	0.00116696	0.00159067	-0.2597	0.07582	0.000614307	0.00140064	-0.0006647	0.008856	0.94017	0.93815	0.00275318	0.00341668	-0.0265	0.0057	3.3335e-06	4.72702e-06	-0.02731	0.005566	9.26803e-07	6.59259e-06	-0.0006129	0.0006431	0.34057	0.333237	5.87092e-06	1.07003e-05	9.00293e-08	8.03584e-08	9.79198e-08	9.10377e-08	0.834635	0.834392	6.04055e-07	1.84886e-07
	Total	DBP	Language	10	rs2281879	102509120	intronic	SUFU	C	G	0.329245	-0.2509	0.079	0.00149347	0.00201052	-0.2539	0.0758	0.000809271	0.00178411	-0.0004175	0.008853	0.962386	0.961115	0.00353515	0.00434711	-0.0267	0.0057	2.81041e-06	4.00559e-06	-0.02748	0.005564	7.85674e-07	5.72995e-06	-0.0006022	0.0006429	0.348916	0.341595	5.0582e-06	9.28772e-06	1.11686e-07	9.98491e-08	1.23554e-07	1.14999e-07	0.889868	0.889705	7.31885e-07	2.27596e-07
	Total	DBP	Language	10	rs10883728	102509544	intronic	SUFU	A	G	0.329201	-0.2503	0.079	0.00153305	0.00206107	-0.2534	0.0758	0.000828755	0.00182178	-0.0005215	0.008854	0.953032	0.951445	0.00362827	0.00445737	-0.0267	0.0057	2.81041e-06	4.00559e-06	-0.02747	0.005564	7.92946e-07	5.77494e-06	-0.0006028	0.000643	0.348511	0.34119	5.10393e-06	9.36749e-06	1.15706e-07	1.0347e-07	1.27871e-07	1.19037e-07	0.866231	0.866033	7.69185e-07	2.4018e-07
	Total	DBP	Language	10	rs10786671	102511546	intronic	SUFU	A	G	0.329156	-0.2526	0.079	0.0013864	0.00187339	-0.256	0.07581	0.000733175	0.00163594	-0.0006984	0.008855	0.937135	0.935013	0.00325521	0.00401499	-0.0266	0.0057	3.06125e-06	4.352e-06	-0.02746	0.005565	8.03928e-07	5.84277e-06	-0.0006064	0.000643	0.34564	0.338314	5.14235e-06	9.43448e-06	1.06899e-07	9.55381e-08	1.11123e-07	1.03375e-07	0.829098	0.828847	6.86039e-07	2.12201e-07
	Total	DBP	Language	10	rs1326193	102511917	intronic	SUFU	T	G	0.328462	-0.2566	0.079	0.00116178	0.00158396	-0.2597	0.07583	0.000615329	0.00140269	-0.0007459	0.008857	0.932885	0.93062	0.00276145	0.00342657	-0.0266	0.0057	3.06125e-06	4.352e-06	-0.02737	0.005566	8.77212e-07	6.2919e-06	-0.0006011	0.0006432	0.350022	0.342703	5.60417e-06	1.02378e-05	8.45263e-08	7.5411e-08	9.49185e-08	8.82341e-08	0.821024	0.820761	5.90842e-07	1.80512e-07
	Total	DBP	Language	10	rs3740406	102513032	intronic	SUFU	T	C	0.329245	-0.2513	0.079	0.00146761	0.00197745	-0.2547	0.0758	0.000778978	0.00172534	-0.0004291	0.008854	0.961346	0.96004	0.00341697	0.00420703	-0.0267	0.0057	2.81041e-06	4.00559e-06	-0.02751	0.005564	7.6424e-07	5.59698e-06	-0.0005947	0.0006429	0.354952	0.347642	4.88911e-06	8.99247e-06	1.09084e-07	9.75057e-08	1.1606e-07	1.07991e-07	0.888068	0.887902	6.89154e-07	2.13244e-07
	Total	DBP	Language	10	rs10883729	102514186	intronic	SUFU	G	A	0.328596	-0.2517	0.079	0.00144217	0.00194488	-0.2547	0.07581	0.000780229	0.00172777	-0.0004491	0.008856	0.959556	0.958188	0.0034221	0.00421312	-0.0265	0.0057	3.3335e-06	4.72702e-06	-0.02728	0.005566	9.52599e-07	6.74805e-06	-0.0005812	0.0006431	0.366129	0.358845	6.05576e-06	1.10201e-05	1.19213e-07	1.0663e-07	1.32421e-07	1.23293e-07	0.88526	0.88509	7.86195e-07	2.45936e-07
	Total	DBP	Language	10	rs10748823	102514708	intronic	SUFU	G	C	0.329156	-0.2502	0.079	0.00153973	0.00206961	-0.2535	0.07581	0.000826137	0.00181672	-0.0003987	0.008854	0.964083	0.962869	0.00360656	0.00443168	-0.0267	0.0057	2.81041e-06	4.00559e-06	-0.0275	0.005565	7.74843e-07	5.66283e-06	-0.000605	0.000643	0.346755	0.339431	4.96797e-06	9.13022e-06	1.1639e-07	1.04087e-07	1.25669e-07	1.16977e-07	0.894048	0.893891	7.42088e-07	2.31033e-07
	Total	DBP	Language	10	rs10748824	102514709	intronic	SUFU	C	T	0.329156	-0.2502	0.079	0.00153973	0.00206961	-0.2535	0.07581	0.000826137	0.00181672	-0.0003987	0.008854	0.964083	0.962869	0.00360656	0.00443168	-0.0267	0.0057	2.81041e-06	4.00559e-06	-0.0275	0.005565	7.74843e-07	5.66283e-06	-0.000605	0.000643	0.346755	0.339431	4.96797e-06	9.13022e-06	1.1639e-07	1.04087e-07	1.25669e-07	1.16977e-07	0.894048	0.893891	7.42088e-07	2.31033e-07
	Total	DBP	Language	10	rs7094366	102514973	intronic	SUFU	G	C	0.329133	-0.2515	0.079	0.00145484	0.0019611	-0.2551	0.07582	0.000766693	0.00170142	-0.0008488	0.008859	0.92367	0.921096	0.00341015	0.00419893	-0.0269	0.0057	2.3666e-06	3.39037e-06	-0.02768	0.005567	6.62119e-07	4.95537e-06	-0.0006148	0.0006434	0.3393	0.331966	4.24402e-06	7.8612e-06	9.63567e-08	8.60498e-08	1.04657e-07	9.73321e-08	0.799075	0.798781	6.58115e-07	2.02865e-07
	Total	DBP	Language	10	rs7094751	102515061	intronic	SUFU	A	G	0.329111	-0.2511	0.079	0.00148049	0.00199392	-0.2545	0.07581	0.000787712	0.00174231	-0.0004957	0.008855	0.955358	0.953849	0.00346688	0.00426621	-0.0268	0.0057	2.57936e-06	3.68569e-06	-0.0276	0.005565	7.06498e-07	5.23591e-06	-0.0006131	0.0006429	0.340262	0.332929	4.53584e-06	8.37394e-06	1.0436e-07	9.32529e-08	1.12348e-07	1.04521e-07	0.870482	0.87029	6.75526e-07	2.08683e-07
	Total	DBP	Language	10	rs1884929	102515661	intronic	SUFU	T	C	0.329133	-0.2512	0.079	0.00147404	0.00198567	-0.2545	0.07581	0.000787712	0.00174231	-0.0004424	0.008855	0.960154	0.958807	0.00345477	0.00425185	-0.0268	0.0057	2.57936e-06	3.68569e-06	-0.02756	0.005565	7.33109e-07	5.40285e-06	-0.0006049	0.000643	0.346835	0.33951	4.69271e-06	8.64889e-06	1.03745e-07	9.26988e-08	1.14807e-07	1.0682e-07	0.883749	0.883576	6.83946e-07	2.115e-07
	Total	DBP	Language	10	rs913025	102516286	intronic	SUFU	T	C	0.328462	-0.2549	0.079	0.00125278	0.00170154	-0.258	0.07582	0.000667	0.00150557	-0.0005102	0.008857	0.954064	0.952512	0.00297057	0.00367622	-0.0266	0.0057	3.06125e-06	4.352e-06	-0.02741	0.005566	8.45582e-07	6.09877e-06	-0.0006002	0.0006431	0.350669	0.343351	5.40871e-06	9.89821e-06	9.33963e-08	8.33866e-08	1.02214e-07	9.50495e-08	0.869135	0.868941	6.16379e-07	1.88974e-07
	Total	DBP	Language	10	rs61869601	102517045	intronic	SUFU	C	T	0.329201	-0.2516	0.079	0.00144849	0.00195297	-0.2546	0.07581	0.000783962	0.00173503	-0.0001872	0.008856	0.983135	0.982565	0.00342381	0.00421515	-0.0267	0.0057	2.81041e-06	4.00559e-06	-0.02746	0.005565	8.03928e-07	5.84277e-06	-0.0006018	0.000643	0.349312	0.341991	5.16554e-06	9.4749e-06	1.07172e-07	9.57844e-08	1.20494e-07	1.12137e-07	0.9512	0.951127	6.82803e-07	2.11117e-07
	Total	DBP	Language	10	rs7912901	102517683	intronic	SUFU	C	T	0.329201	-0.2515	0.079	0.00145484	0.0019611	-0.2548	0.07581	0.000776512	0.00172054	-0.0003589	0.008854	0.967666	0.966573	0.00340674	0.00419489	-0.0267	0.0057	2.81041e-06	4.00559e-06	-0.02751	0.005565	7.67732e-07	5.61869e-06	-0.000605	0.000643	0.346755	0.339431	4.91608e-06	9.03959e-06	1.07806e-07	9.63548e-08	1.15924e-07	1.07864e-07	0.903796	0.903653	6.80773e-07	2.10438e-07
	Total	DBP	Language	10	rs11191312	102518844	intronic	SUFU	C	T	0.32647	-0.2728	0.0792	0.000572234	0.000808724	-0.2741	0.07598	0.000309128	0.000766684	-0.0002987	0.008868	0.97313	0.972221	0.00142654	0.00181349	-0.0275	0.0057	1.40312e-06	2.0417e-06	-0.0284	0.005577	3.53665e-07	2.91027e-06	-0.000606	0.0006446	0.347157	0.339833	2.32568e-06	4.43893e-06	1.97384e-08	1.74193e-08	2.43005e-08	2.24413e-08	0.919438	0.919318	1.45126e-07	3.94792e-08
	Total	DBP	Language	10	rs11191313	102518861	intronic	SUFU	T	C	0.326426	-0.2717	0.0792	0.000602347	0.000849063	-0.2731	0.07598	0.000325181	0.000801501	-0.000188	0.008868	0.983086	0.982514	0.00149744	0.00190023	-0.0276	0.0057	1.28471e-06	1.87433e-06	-0.02847	0.005577	3.30978e-07	2.75106e-06	-0.0006053	0.0006445	0.34764	0.340316	2.19682e-06	4.20491e-06	1.98605e-08	1.75278e-08	2.47682e-08	2.28753e-08	0.950956	0.950883	1.44138e-07	3.91884e-08
	Total	DBP	Language	10	rs17782574	102519637	intronic	SUFU	A	G	0.328395	-0.2541	0.079	0.00129785	0.0017596	-0.257	0.07584	0.000702214	0.00157513	-0.0004682	0.008856	0.957837	0.956412	0.003098	0.00382802	-0.0266	0.0057	3.06125e-06	4.352e-06	-0.02746	0.005568	8.1495e-07	5.9107e-06	-0.0006132	0.0006433	0.340484	0.333151	5.19923e-06	9.5336e-06	9.78872e-08	8.74269e-08	1.06353e-07	9.89176e-08	0.876782	0.8766	6.37475e-07	1.95986e-07
	Total	DBP	Language	10	rs10219057	102520481	intronic	SUFU	C	A	0.328462	-0.2564	0.079	0.00117216	0.0015974	-0.2594	0.07583	0.00062435	0.00142072	-0.0006025	0.008857	0.945766	0.943934	0.0027906	0.0034614	-0.0266	0.0057	3.06125e-06	4.352e-06	-0.02743	0.005566	8.30182e-07	6.00435e-06	-0.0005961	0.0006432	0.354045	0.346733	5.32818e-06	9.75814e-06	8.55244e-08	7.63082e-08	9.34325e-08	8.68461e-08	0.850227	0.850006	5.71301e-07	1.74057e-07
	Total	DBP	Language	10	rs10786673	102520780	intronic	SUFU	A	G	0.329201	-0.2522	0.079	0.00141093	0.00190486	-0.2554	0.0758	0.000753339	0.00167538	-0.0004285	0.008852	0.961392	0.960087	0.00331267	0.00408325	-0.0266	0.0057	3.06125e-06	4.352e-06	-0.02747	0.005564	7.92946e-07	5.77494e-06	-0.0006188	0.0006429	0.335792	0.328454	5.04809e-06	9.27009e-06	1.09439e-07	9.78256e-08	1.13894e-07	1.05967e-07	0.885279	0.885109	6.77832e-07	2.09454e-07
	Total	DBP	Language	10	rs7090034	102521398	intronic	SUFU	G	C	0.329178	-0.2518	0.079	0.00143587	0.00193681	-0.255	0.07581	0.000769128	0.00170617	-0.0003933	0.008855	0.964573	0.963375	0.00337453	0.00415667	-0.0267	0.0057	2.81041e-06	4.00559e-06	-0.0275	0.005565	7.74843e-07	5.66283e-06	-0.0006056	0.000643	0.346277	0.338952	4.96052e-06	9.11722e-06	1.05916e-07	9.46538e-08	1.15212e-07	1.07198e-07	0.895295	0.89514	6.80928e-07	2.1049e-07
	Total	DBP	Language	10	rs7090276	102521482	intronic	SUFU	T	G	0.329178	-0.2518	0.079	0.00143587	0.00193681	-0.255	0.07581	0.000769128	0.00170617	-0.0003933	0.008855	0.964573	0.963375	0.00337453	0.00415667	-0.0267	0.0057	2.81041e-06	4.00559e-06	-0.0275	0.005565	7.74843e-07	5.66283e-06	-0.0006056	0.000643	0.346277	0.338952	4.96052e-06	9.11722e-06	1.05916e-07	9.46538e-08	1.15212e-07	1.07198e-07	0.895295	0.89514	6.80928e-07	2.1049e-07
	Total	DBP	Language	10	rs1409311	102522403	intronic	SUFU	A	G	0.328574	-0.2555	0.079	0.00121994	0.00165915	-0.2586	0.07582	0.000647941	0.00146774	-0.000502	0.008857	0.954801	0.953274	0.00289	0.00358011	-0.0264	0.0057	3.62888e-06	5.13288e-06	-0.02719	0.005566	1.0342e-06	7.23574e-06	-0.0005955	0.0006432	0.354529	0.347219	6.52741e-06	1.18341e-05	1.0105e-07	9.02729e-08	1.11423e-07	1.03657e-07	0.871618	0.871428	6.69919e-07	2.06808e-07
	Total	DBP	Language	10	rs1409310	102522508	intronic	SUFU	C	T	0.329245	-0.2518	0.079	0.00143587	0.00193681	-0.2551	0.07581	0.00076546	0.00169902	-0.0004342	0.008855	0.960892	0.95957	0.00336274	0.00414268	-0.0266	0.0057	3.06125e-06	4.352e-06	-0.02735	0.005565	8.89434e-07	6.36624e-06	-0.0006003	0.0006429	0.350439	0.343121	5.66332e-06	1.03404e-05	1.1204e-07	1.00168e-07	1.24259e-07	1.15658e-07	0.88621	0.886041	7.38077e-07	2.29681e-07
	Total	DBP	Language	10	rs7087665	102522661	intronic	SUFU	C	T	0.329245	-0.2518	0.079	0.00143587	0.00193681	-0.2551	0.07581	0.00076546	0.00169902	-0.0004342	0.008855	0.960892	0.95957	0.00336274	0.00414268	-0.0266	0.0057	3.06125e-06	4.352e-06	-0.02735	0.005565	8.89434e-07	6.36624e-06	-0.0006003	0.0006429	0.350439	0.343121	5.66332e-06	1.03404e-05	1.1204e-07	1.00168e-07	1.24259e-07	1.15658e-07	0.88621	0.886041	7.38077e-07	2.29681e-07
	Total	DBP	Language	10	rs7074343	102523408	intronic	SUFU	A	G	0.329156	-0.2514	0.079	0.00146121	0.00196926	-0.2546	0.07581	0.000783962	0.00173503	-0.0003696	0.008855	0.966707	0.965581	0.00342724	0.00421921	-0.0267	0.0057	2.81041e-06	4.00559e-06	-0.02755	0.005565	7.39911e-07	5.44537e-06	-0.0006105	0.000643	0.342389	0.335058	4.7375e-06	8.72731e-06	1.08443e-07	9.69285e-08	1.14763e-07	1.06778e-07	0.900586	0.900439	6.75867e-07	2.08797e-07
	Total	DBP	Language	10	rs1536308	102529020	intronic	SUFU	G	T	0.326112	-0.2635	0.0791	0.000864643	0.00119662	-0.2657	0.07593	0.000466524	0.00110011	-0.0003241	0.008874	0.970866	0.969881	0.00210909	0.00264304	-0.0253	0.0057	9.05474e-06	1.24639e-05	-0.02596	0.00557	3.15163e-06	1.86395e-05	-0.0005605	0.0006436	0.383818	0.376588	1.91731e-05	3.29434e-05	1.2321e-07	1.10233e-07	1.53283e-07	1.42817e-07	0.916895	0.916771	8.88539e-07	2.80777e-07
	Total	DBP	Language	10	rs7902306	102530705	intronic	SUFU	T	C	0.285919	-0.2868	0.0819	0.000462072	0.000660185	-0.2871	0.07859	0.000259056	0.000656602	0.002126	0.009153	0.816326	0.810228	0.00108791	0.00139679	-0.0279	0.0059	2.25836e-06	3.23982e-06	-0.02921	0.005757	3.89901e-07	3.16143e-06	-0.0007936	0.0006647	0.232508	0.225443	2.44369e-06	4.65269e-06	2.09801e-08	1.85235e-08	2.10125e-08	1.93912e-08	0.551269	0.550675	1.51142e-07	4.12539e-08
	Total	DBP	Language	10	rs11191320	102533637	intronic	SUFU	C	T	0.32562	-0.2649	0.0791	0.000811256	0.00112637	-0.2684	0.07595	0.00040947	0.000981121	-0.001551	0.008876	0.861283	0.85664	0.00192563	0.0024212	-0.0254	0.0057	8.34484e-06	1.15146e-05	-0.02599	0.005574	3.12058e-06	1.84833e-05	-0.0005074	0.0006441	0.430834	0.423819	1.90109e-05	3.26784e-05	1.07424e-07	9.6011e-08	1.31925e-07	1.22829e-07	0.725205	0.724811	8.563e-07	2.69764e-07
	Total	DBP	Language	10	rs11191321	102533655	intronic	SUFU	T	C	0.32562	-0.2649	0.0791	0.000811256	0.00112637	-0.2684	0.07595	0.00040947	0.000981121	-0.001551	0.008876	0.861283	0.85664	0.00192563	0.0024212	-0.0254	0.0057	8.34484e-06	1.15146e-05	-0.02599	0.005574	3.12058e-06	1.84833e-05	-0.0005074	0.0006441	0.430834	0.423819	1.90109e-05	3.26784e-05	1.07424e-07	9.6011e-08	1.31925e-07	1.22829e-07	0.725205	0.724811	8.563e-07	2.69764e-07
	Total	DBP	Language	10	rs10748825	102533852	intronic	SUFU	G	A	0.326291	-0.2612	0.0791	0.00095947	0.00132087	-0.2649	0.07594	0.000486138	0.00114059	-0.001483	0.008874	0.867278	0.862831	0.00225411	0.00281791	-0.0256	0.0057	7.08137e-06	9.81897e-06	-0.02614	0.005573	2.72576e-06	1.64771e-05	-0.0005122	0.0006439	0.426343	0.419304	1.66184e-05	2.8758e-05	1.17669e-07	1.05239e-07	1.46167e-07	1.36156e-07	0.731976	0.731592	9.43454e-07	2.99612e-07
	Total	DBP	Language	10	rs7893155	102534471	intronic	SUFU	A	C	0.326291	-0.2612	0.0791	0.00095947	0.00132087	-0.2649	0.07594	0.000486138	0.00114059	-0.001483	0.008874	0.867278	0.862831	0.00225411	0.00281791	-0.0256	0.0057	7.08137e-06	9.81897e-06	-0.02614	0.005573	2.72576e-06	1.64771e-05	-0.0005122	0.0006439	0.426343	0.419304	1.66184e-05	2.8758e-05	1.17669e-07	1.05239e-07	1.46167e-07	1.36156e-07	0.731976	0.731592	9.43454e-07	2.99612e-07
	Total	DBP	Language	10	rs7896841	102534908	intronic	SUFU	T	C	0.32562	-0.2647	0.0791	0.000818691	0.00113617	-0.2683	0.07596	0.000412239	0.00098694	-0.001657	0.008876	0.851909	0.84696	0.0019411	0.00243993	-0.0254	0.0057	8.34484e-06	1.15146e-05	-0.02597	0.005574	3.17546e-06	1.87591e-05	-0.0005091	0.0006442	0.429363	0.42234	1.93562e-05	3.32421e-05	1.08635e-07	9.71013e-08	1.34421e-07	1.25165e-07	0.711659	0.711248	8.77272e-07	2.76924e-07
	Total	DBP	Language	10	rs7897368	102535398	intronic	SUFU	G	A	0.325598	-0.2644	0.0791	0.000829962	0.00115101	-0.2684	0.07595	0.00040947	0.000981121	-0.00216	0.008877	0.807753	0.801383	0.00194207	0.00244111	-0.0254	0.0057	8.34484e-06	1.15146e-05	-0.02599	0.005574	3.12058e-06	1.84833e-05	-0.0005036	0.0006441	0.434293	0.427298	1.90014e-05	3.26629e-05	1.10477e-07	9.87602e-08	1.31925e-07	1.22829e-07	0.65757	0.657092	8.78356e-07	2.77295e-07
	Total	DBP	Language	10	rs7914389	102535645	intronic	SUFU	C	T	0.326291	-0.2612	0.0791	0.00095947	0.00132087	-0.2649	0.07594	0.000486138	0.00114059	-0.001483	0.008874	0.867278	0.862831	0.00225411	0.00281791	-0.0256	0.0057	7.08137e-06	9.81897e-06	-0.02614	0.005573	2.72576e-06	1.64771e-05	-0.0005122	0.0006439	0.426343	0.419304	1.66184e-05	2.8758e-05	1.17669e-07	1.05239e-07	1.46167e-07	1.36156e-07	0.731976	0.731592	9.43454e-07	2.99612e-07
	Total	DBP	Language	10	rs9988738	102536456	intronic	SUFU	T	C	0.325575	-0.266	0.0791	0.000771473	0.00107387	-0.2694	0.07596	0.000390231	0.000940556	-0.001496	0.008876	0.866155	0.861672	0.0018363	0.0023129	-0.0255	0.0057	7.68833e-06	1.06346e-05	-0.02606	0.005574	2.93556e-06	1.75482e-05	-0.0005074	0.0006441	0.430834	0.423819	1.80025e-05	3.10293e-05	9.51984e-08	8.50077e-08	1.20261e-07	1.11919e-07	0.732091	0.731706	7.80124e-07	2.4388e-07
	Total	DBP	Language	10	rs7915589	102539507	intronic	SUFU	A	G	0.326224	-0.2618	0.0791	0.000933845	0.00128736	-0.2654	0.07595	0.000475121	0.00111788	-0.001363	0.008875	0.877943	0.873847	0.00220396	0.00275748	-0.0255	0.0057	7.68833e-06	1.06346e-05	-0.02603	0.005574	3.01352e-06	1.79433e-05	-0.0004929	0.000644	0.44405	0.437113	1.83386e-05	3.15795e-05	1.20574e-07	1.07857e-07	1.51962e-07	1.41581e-07	0.754023	0.753668	9.69718e-07	3.08653e-07
	Total	DBP	Language	10	rs6584510	102540111	intronic	SUFU	G	T	0.32562	-0.2645	0.0791	0.000826189	0.00114604	-0.2678	0.07597	0.000423362	0.00101027	-0.001312	0.008876	0.882489	0.878544	0.00197537	0.00248141	-0.0254	0.0057	8.34484e-06	1.15146e-05	-0.02592	0.005575	3.33019e-06	1.95328e-05	-0.0005024	0.0006442	0.43546	0.428472	2.02876e-05	3.47603e-05	1.09859e-07	9.82041e-08	1.42758e-07	1.32966e-07	0.757678	0.757327	9.10672e-07	2.88357e-07
	Total	DBP	Language	10	rs7096072	102540219	intronic	SUFU	T	C	0.325441	-0.2627	0.0792	0.000910159	0.00125634	-0.2661	0.07598	0.000461368	0.00108943	-0.001458	0.008877	0.869539	0.865166	0.00214847	0.00269057	-0.0254	0.0057	8.34484e-06	1.15146e-05	-0.02601	0.005577	3.10427e-06	1.84013e-05	-0.000516	0.0006443	0.423207	0.416151	1.89066e-05	3.25081e-05	1.23802e-07	1.10766e-07	1.49938e-07	1.39686e-07	0.734053	0.733671	9.65975e-07	3.07363e-07
	Total	DBP	Language	10	rs35189970	102540717	intronic	SUFU	A	AAT	0.32656	-0.2627	0.0791	0.000896594	0.00123856	-0.2661	0.07595	0.000458978	0.00108448	-0.0009512	0.008878	0.914677	0.911802	0.00211225	0.00264686	-0.0256	0.0057	7.08137e-06	9.81897e-06	-0.02613	0.005574	2.76109e-06	1.66583e-05	-0.0004932	0.000644	0.443772	0.436834	1.69118e-05	2.92402e-05	1.0811e-07	9.6629e-08	1.38242e-07	1.2874e-07	0.811529	0.811253	8.58556e-07	2.70534e-07
	Total	DBP	Language	10	rs7100753	102541222	intronic	SUFU	T	C	0.326247	-0.2608	0.0791	0.000976914	0.00134366	-0.2646	0.07595	0.000494218	0.00115721	-0.001474	0.008875	0.86809	0.863671	0.00229161	0.00286306	-0.0256	0.0057	7.08137e-06	9.81897e-06	-0.02617	0.005573	2.65494e-06	1.61128e-05	-0.0005176	0.0006439	0.421483	0.414417	1.62405e-05	2.81364e-05	1.20357e-07	1.07662e-07	1.46399e-07	1.36374e-07	0.731293	0.730907	9.45016e-07	3.00149e-07
	Total	DBP	Language	10	rs80157931	102541975	intronic	SUFU	G	C	0.325441	-0.2626	0.0792	0.000914281	0.00126174	-0.2661	0.07597	0.000460571	0.00108778	-0.001524	0.008878	0.863705	0.859141	0.00215062	0.00269316	-0.0254	0.0057	8.34484e-06	1.15146e-05	-0.02597	0.005577	3.21434e-06	1.89541e-05	-0.0005159	0.0006444	0.423369	0.416314	1.95019e-05	3.34799e-05	1.24497e-07	1.11393e-07	1.53059e-07	1.42608e-07	0.725712	0.725319	9.89292e-07	3.15404e-07
	Total	DBP	Language	10	rs56219824	102542580	intronic	SUFU	T	C	0.32571	-0.2649	0.0791	0.000811256	0.00112637	-0.2684	0.07596	0.000410191	0.000982637	-0.001422	0.008878	0.872746	0.868479	0.00192467	0.00242003	-0.0251	0.0057	1.06514e-05	1.45911e-05	-0.02572	0.005575	3.96034e-06	2.26308e-05	-0.0005201	0.0006442	0.41946	0.412385	2.38793e-05	4.05832e-05	1.28202e-07	1.14733e-07	1.54488e-07	1.43946e-07	0.737347	0.736969	9.93491e-07	3.16853e-07
	Total	DBP	Language	10	rs10786677	102553608	intronic	SUFU	T	C	0.312326	-0.2736	0.08	0.000626211	0.00088096	-0.2759	0.07672	0.000322907	0.000796582	-3.453e-06	0.008969	0.999693	0.999682	0.00147958	0.00187839	-0.0251	0.0058	1.50752e-05	2.04395e-05	-0.02532	0.005628	6.82951e-06	3.59562e-05	-0.0003804	0.0006511	0.559057	0.553063	3.95676e-05	6.55746e-05	1.21807e-07	1.08968e-07	1.72641e-07	1.60946e-07	0.989517	0.989502	9.46114e-07	3.00527e-07
	Total	DBP	Language	10	rs1043450	102674452	UTR3	ARL3	G	A	0.299839	-0.3022	0.0811	0.000194339	0.000290231	-0.3051	0.07784	8.87039e-05	0.000256598	-0.001861	0.00907	0.83743	0.83201	0.000455097	0.000603262	-0.0232	0.0058	6.33425e-05	8.23137e-05	-0.02393	0.005706	2.74282e-05	0.000117245	-0.0003191	0.0006576	0.627499	0.622246	0.000146571	0.000227564	1.10326e-07	9.86249e-08	1.37532e-07	1.28075e-07	0.778372	0.778049	8.67545e-07	2.73602e-07
	Clinic	DBP	Memory	6	rs151190352	7744607	intronic	BMP6	G	A	0.0139101	1.1276	0.4072	0.00562019	0.00677198	1.111	0.3916	0.00455284	0.00790301	0.1158	0.04978	0.020006	0.016815	0.00136309	0.00173571	-0.1876	0.0475	7.83232e-05	0.000122238	-0.1869	0.04303	1.40242e-05	0.000181821	-0.01363	0.005302	0.0101485	0.0045791	3.55555e-06	6.6443e-06	9.30253e-06	8.50962e-06	1.41928e-05	1.32516e-05	0.000322689	0.000316358	1.68979e-07	8.90146e-08
	Clinic	DBP	Memory	6	rs139046708	7757215	intronic	BMP6	A	G	0.013777	1.058	0.4088	0.00965174	0.0113812	1.053	0.3932	0.00740574	0.0121666	0.1277	0.04998	0.0106181	0.00864307	0.00127667	0.00162957	-0.1728	0.0477	0.00029161	0.000425582	-0.1746	0.0432	5.30726e-05	0.000495958	-0.01406	0.005313	0.00813682	0.0035157	1.09683e-05	1.93777e-05	4.23732e-05	3.92514e-05	4.91629e-05	4.62826e-05	0.000126225	0.000123434	2.51652e-07	1.34753e-07
	Prospective	DBP	Memory	8	rs141787563	19204835	intronic	LOC100128993	T	TTGGTTCAAAA	0.0349782	-0.1872	0.3179	0.555952	0.558423	-0.3984	0.3115	0.200907	0.221276	-0.1394	0.033	2.39746e-05	1.36949e-05	0.000104273	0.000122431	0.0073	0.0182	0.688347	0.688571	-0.02834	0.01783	0.111957	0.168436	-0.007736	0.002131	0.000283179	0.000339858	0.00126081	0.00251281	0.620031	0.620312	0.0880639	0.0876353	3.21493e-08	3.13718e-08	2.07899e-07	2.36754e-08
	Prospective	DBP	Memory	8	rs57127265	19209874	intronic	LOC100128993	G	A	0.0437039	-0.1944	0.2848	0.49487	0.497569	-0.3734	0.2793	0.181251	0.201054	-0.1128	0.0297	0.00014588	9.23437e-05	0.000527163	0.000601647	0.0133	0.0165	0.420208	0.420559	-0.02081	0.01615	0.197556	0.264204	-0.007806	0.001917	4.66137e-05	5.84807e-05	0.000249763	0.000588399	0.389697	0.390077	0.120447	0.119946	2.80561e-08	2.7372e-08	1.93455e-07	2.18077e-08
	Prospective	MAP	Exec.func	10	rs7081658	11657367	intergenic	LOC107984208/ECHDC3	G	A	0.792839	0.3402	0.174	0.0505627	0.052306	0.3675	0.1687	0.0293745	0.0375607	0.03576	0.0172	0.0376109	0.0321678	0.0160507	0.0175042	-0.0357	0.0084	2.13771e-05	2.36835e-05	-0.04173	0.008273	4.55615e-07	2.42395e-06	-0.002761	0.0008468	0.00111212	0.000979496	2.03928e-07	3.4045e-07	9.83869e-05	9.86964e-05	2.03263e-05	2.08244e-05	0.000208218	0.000208632	8.48541e-07	2.64738e-07
	Prospective	MAP	Exec.func	10	rs7070729	11661428	intergenic	LOC107984208/ECHDC3	C	T	0.793441	0.3697	0.1744	0.0340196	0.0353744	0.3937	0.1689	0.0197552	0.0260651	0.03424	0.01722	0.0467691	0.0404742	0.0137736	0.0150691	-0.037	0.0085	1.34323e-05	1.49532e-05	-0.04272	0.008286	2.52706e-07	1.44499e-06	-0.002674	0.0008488	0.00163086	0.00144774	1.4972e-07	2.52535e-07	3.87496e-05	3.88849e-05	7.97868e-06	8.19283e-06	0.000371731	0.000372415	5.82903e-07	1.76259e-07
	Total	MAP	Exec.func	10	rs117854720	100654739	intergenic	HIF1AN/PAX2	T	C	0.0170755	-0.0299	0.3353	0.928944	0.930959	0.06913	0.3195	0.8287	0.842608	0.1639	0.0382	1.7821e-05	9.67336e-06	9.97344e-05	0.000162636	0.0199	0.0213	0.350163	0.358704	0.004316	0.0205	0.833249	0.847403	-0.007556	0.002316	0.00110426	0.000770109	0.00362645	0.00478089	0.836611	0.836388	0.891186	0.89119	4.21702e-08	4.09446e-08	2.60333e-07	9.54802e-08
	Prospective	MAP	Exec.func	15	rs55769043	71458062	intronic	THSD4	T	G	0.19836	0.6655	0.1822	0.000259619	0.00028855	0.6553	0.1737	0.000161557	0.000316406	0.00441	0.01778	0.80411	0.798277	0.000806344	0.000936305	0.0352	0.0084	2.7837e-05	3.07565e-05	0.03453	0.008223	2.67863e-05	8.68276e-05	-9.328e-05	0.0008558	0.913205	0.912254	0.000101597	0.00013795	3.40021e-08	3.42115e-08	9.04875e-08	9.39417e-08	0.914487	0.914498	5.23805e-07	1.56985e-07
	Prospective	MAP	Exec.func	15	rs34394316	71473218	intronic	THSD4	C	T	0.200391	0.6524	0.1812	0.000317677	0.000352082	0.646	0.1728	0.000185176	0.000358534	0.006466	0.0177	0.714879	0.706601	0.000924276	0.00107017	0.0338	0.0083	4.65533e-05	5.11642e-05	0.03331	0.008195	4.80997e-05	0.000145283	0.0001081	0.0008522	0.899061	0.897957	0.00021294	0.000282103	6.6816e-08	6.72103e-08	1.6758e-07	1.73714e-07	0.875094	0.87511	9.77396e-07	3.08553e-07
	Prospective	MAP	Exec.func	15	rs747737	71473599	intronic	THSD4	T	C	0.199489	0.6629	0.1816	0.000261903	0.000291053	0.6549	0.1731	0.000154724	0.000304125	0.004615	0.01773	0.794638	0.788536	0.000779389	0.000905651	0.0334	0.0083	5.71945e-05	6.27264e-05	0.03291	0.008209	6.09727e-05	0.000178979	8.962e-05	0.0008537	0.916393	0.915477	0.000266803	0.000350819	6.50158e-08	6.54002e-08	1.72197e-07	1.78487e-07	0.916842	0.916853	9.79002e-07	3.09102e-07
	Prospective	MAP	Exec.func	15	rs35033758	71483548	intronic	THSD4	G	A	0.200692	0.6613	0.1809	0.00025657	0.000285209	0.6519	0.1725	0.000157377	0.000308898	0.003855	0.01761	0.82672	0.821536	0.000787222	0.000914561	0.0345	0.0083	3.22981e-05	3.5631e-05	0.03417	0.008201	3.09224e-05	9.85115e-05	0.0001706	0.000852	0.841297	0.839576	0.000144678	0.00019415	3.82153e-08	3.8449e-08	9.91685e-08	1.02931e-07	0.879312	0.879328	5.81604e-07	1.75834e-07
	Total	MAP	Language	1	rs73050834	187487328	intergenic	LOC105371656	T	C	0.0860935	0.187	0.1537	0.223735	0.237181	0.1764	0.1459	0.226645	0.267204	-0.07725	0.0175	1.01344e-05	5.31596e-06	1.92982e-05	3.4336e-05	0.0043	0.0096	0.654213	0.659267	0.01044	0.009389	0.266164	0.307132	0.003652	0.001074	0.000672941	0.000555679	0.00267582	0.00359462	0.386359	0.386244	0.170584	0.171384	1.7545e-08	1.63205e-08	9.76284e-08	2.90625e-08
	Prospective	MAP	Language	2	rs6545468	55050505	UTR5	RTN4	G	C	0.402964	0.1188	0.1452	0.413253	0.416742	0.1841	0.1396	0.187247	0.208047	0.05677	0.01447	8.73481e-05	5.28516e-05	0.000288303	0.000342071	-0.0066	0.0066	0.317311	0.314968	-0.01265	0.006683	0.0583762	0.0672447	-0.002752	0.000743	0.000212307	0.000295867	0.000623913	0.000706327	0.271315	0.271507	0.0458512	0.0457249	7.53305e-08	7.9683e-08	2.67966e-07	6.01393e-08
	Prospective	MAP	Language	2	rs6707036	55060191	intronic	RTN4	G	A	0.334587	0.1498	0.1513	0.322132	0.32575	0.2151	0.1457	0.139858	0.158729	0.05543	0.01514	0.000251073	0.000161592	0.00065361	0.000762305	-0.0075	0.0069	0.277056	0.274732	-0.01398	0.006987	0.0454076	0.0530582	-0.00295	0.0007833	0.000165806	0.000233528	0.000453734	0.000516427	0.19547	0.195648	0.0284867	0.0283944	1.64561e-07	1.73574e-07	4.44831e-07	1.04956e-07
	Clinic	MAP	Language	4	rs115402027	94405853	intergenic	HPGDS/PDLIM5	A	G	0.021886	-0.4728	0.3738	0.205926	0.21641	-0.6114	0.3524	0.0827478	0.113582	-0.1521	0.0482	0.00160167	0.00111698	0.00229965	0.00328823	-0.0385	0.033	0.243345	0.257355	-0.04802	0.02961	0.104857	0.161843	-0.0148	0.003784	9.18368e-05	1.74895e-05	0.000182274	0.000297611	0.118547	0.11872	0.0436553	0.0435872	3.27744e-07	3.27193e-07	5.55023e-07	3.43618e-07
	Clinic	MAP	Language	4	rs6534780	130332319	intergenic	LINC02465/LINC02479	T	C	0.626728	-0.1555	0.1127	0.167658	0.177516	-0.1709	0.1059	0.106574	0.141079	-0.05135	0.01385	0.000209248	0.000128463	0.000394457	0.000625706	-0.0303	0.01	0.00244554	0.00326421	-0.0325	0.008908	0.000263872	0.00164917	-0.002811	0.001085	0.00957577	0.00444338	7.50017e-05	0.000128812	0.00538796	0.00540976	0.00253265	0.00252449	7.13927e-06	7.12991e-06	9.43383e-07	5.94459e-07
	Total	MAP	Language	5	rs2913337	5393609	intergenic	ADAMTS16/ICE1	T	C	0.497919	0.3264	0.0862	0.000152758	0.000234262	0.338	0.0821	3.83952e-05	0.000158065	-0.008582	0.009763	0.379383	0.364703	0.000105005	0.000170764	-0.021	0.0054	0.000100704	0.000129092	-0.02229	0.005236	2.07127e-05	9.23365e-05	-0.001054	0.0006035	0.0807278	0.0761977	7.07753e-05	0.000113944	2.20786e-07	2.19307e-07	1.13998e-07	1.20343e-07	0.105513	0.104745	4.82029e-07	1.61766e-07
	Total	MAP	Language	5	rs2964447	5394909	intergenic	ADAMTS16/ICE1	T	C	0.497852	0.3227	0.0862	0.000181388	0.000275644	0.3339	0.08212	4.78267e-05	0.00019049	-0.00873	0.009769	0.371513	0.356787	0.000127423	0.000205103	-0.0205	0.0054	0.000146874	0.000186201	-0.02191	0.005238	2.87821e-05	0.00012215	-0.001108	0.0006034	0.066319	0.0622736	8.6575e-05	0.000137988	3.62445e-07	3.60101e-07	1.769e-07	1.8645e-07	0.0929266	0.0922065	6.85662e-07	2.36272e-07
	Total	MAP	Language	5	rs2964446	5395153	intergenic	ADAMTS16/ICE1	T	C	0.497941	0.3226	0.0862	0.000182228	0.000276853	0.334	0.08212	4.75776e-05	0.000189646	-0.008692	0.009768	0.373549	0.358834	0.000127168	0.000204715	-0.0207	0.0054	0.000126418	0.000160975	-0.0221	0.005237	2.44331e-05	0.000106264	-0.001102	0.0006033	0.0677569	0.0636599	7.54153e-05	0.000121031	3.18416e-07	3.16338e-07	1.55009e-07	1.63456e-07	0.0946884	0.0939612	6.11065e-07	2.08754e-07
	Total	MAP	Language	5	rs2964137	5396053	intergenic	ADAMTS16/ICE1	A	G	0.498165	0.327	0.0862	0.000148537	0.000228128	0.3386	0.08214	3.75222e-05	0.000155007	-0.008728	0.009769	0.371622	0.356897	0.000100737	0.000164183	-0.0209	0.0054	0.00010867	0.000138992	-0.02226	0.005239	2.1482e-05	9.52451e-05	-0.001039	0.0006038	0.0852928	0.0806228	7.47023e-05	0.000119943	2.30161e-07	2.28624e-07	1.1507e-07	1.21471e-07	0.105101	0.104334	4.84632e-07	1.62705e-07
	Clinic	MAP	Language	6	rs185289754	23984039	intergenic	LOC105374972/NRSN1	T	G	0.0130924	-0.1834	0.5252	0.726939	0.732899	-0.3541	0.4969	0.476082	0.515749	-0.2335	0.06496	0.000324991	0.000205132	0.00137129	0.00202138	-0.1214	0.0454	0.00749505	0.00942945	-0.1221	0.04079	0.00275905	0.00982151	-0.01768	0.005069	0.000486889	0.000128199	2.87751e-05	5.21906e-05	0.206364	0.206577	0.0777208	0.0776247	2.56873e-07	2.56434e-07	4.87384e-07	3.0044e-07
	Prospective	MAP	Language	17	rs7208948	8296211	promoter	SLC25A35	C	T	0.0774786	0.8231	0.2613	0.0016326	0.00176869	0.887	0.2531	0.000457391	0.000821081	0.04961	0.02578	0.0543095	0.0473782	0.00053889	0.000631056	-0.034	0.0121	0.00495542	0.00474948	-0.04175	0.01222	0.000634246	0.000956121	-0.003737	0.001345	0.00546208	0.00663421	0.000348456	0.000398366	4.43325e-05	4.46442e-05	4.5139e-06	4.45651e-06	0.00134387	0.00137234	9.51074e-07	2.41888e-07
	Prospective	MAP	Language	17	rs9911486	8311249	intronic	ARHGEF15	C	A	0.0787573	0.794	0.2588	0.00215492	0.00232565	0.8605	0.2508	0.000601315	0.00105512	0.04803	0.0256	0.0606317	0.0532055	0.000761668	0.000885486	-0.036	0.012	0.0026998	0.00257356	-0.04435	0.01211	0.000249997	0.000399058	-0.003902	0.001334	0.00344415	0.00426451	0.000122917	0.000143007	3.08295e-05	3.10548e-05	2.58599e-06	2.55152e-06	0.00114953	0.00117453	5.39226e-07	1.29669e-07
	Total	MAP	Language	20	rs6031435	44168718	intronic	JPH2	G	A	0.452041	0.3792	0.0863	1.11297e-05	1.96317e-05	0.383	0.08211	3.09407e-06	1.86461e-05	0.01858	0.009755	0.0568237	0.0495245	5.20443e-06	9.92695e-06	-0.0144	0.0054	0.00766076	0.00866385	-0.01557	0.005235	0.00293742	0.00630163	-0.001308	0.0006011	0.0295545	0.0271546	0.00283277	0.00379467	4.20786e-06	4.18543e-06	2.62576e-06	2.74076e-06	0.00385934	0.00378166	9.50971e-07	3.35841e-07
	Total	MAP	Memory	1	rs11120998	5999073	intronic	KCNAB2	A	G	0.22536	-0.3697	0.1037	0.000363729	0.000532754	-0.3897	0.09857	7.70048e-05	0.000285517	-0.02045	0.01182	0.0836091	0.0744138	0.000139144	0.000222926	-0.0254	0.007	0.000284994	0.000358107	-0.0289	0.006594	1.17179e-05	0.000170775	-0.001006	0.0008012	0.209255	0.203339	6.60565e-05	0.000170699	6.84052e-07	6.93396e-07	1.86253e-07	1.91028e-07	0.0471572	0.047693	6.01306e-07	1.45288e-07
	Total	MAP	Memory	1	rs7524865	5999262	intronic	KCNAB2	A	G	0.225226	-0.3655	0.1038	0.000429607	0.000623742	-0.3843	0.09859	9.70059e-05	0.000347429	-0.01957	0.01182	0.097789	0.0877683	0.000191236	0.000301256	-0.0258	0.007	0.000228062	0.000288534	-0.02939	0.006598	8.41359e-06	0.000133372	-0.001029	0.000801	0.198917	0.193086	4.78471e-05	0.00012764	6.5534e-07	6.64321e-07	1.80757e-07	1.85401e-07	0.049735	0.0502888	5.99509e-07	1.44811e-07
	Clinic	MAP	Memory	2	rs1462497	156751713	intergenic	GPD2/GALNT5	T	C	0.936604	-0.4348	0.2247	0.0529873	0.058612	-0.4809	0.2123	0.023501	0.0388409	-0.0941	0.02717	0.000533437	0.000347346	0.00026707	0.000433477	-0.0457	0.023	0.0469272	0.0532752	-0.05227	0.02054	0.0109343	0.0283082	-0.006801	0.002486	0.0062244	0.00255113	0.00125452	0.00175012	0.00864928	0.00850855	0.00323636	0.0031731	6.02877e-06	5.831e-06	8.28533e-07	4.59865e-07
	Clinic	MAP	Memory	2	rs1462499	156753135	intergenic	GPD2/GALNT5	A	G	0.936668	-0.4495	0.2248	0.0455483	0.0506825	-0.4949	0.2124	0.0198042	0.0335858	-0.09812	0.02718	0.000306188	0.000192541	0.000139562	0.000235342	-0.0456	0.023	0.0474112	0.0537987	-0.05227	0.02055	0.0109732	0.0283852	-0.006789	0.002488	0.0063585	0.00261708	0.00127603	0.00177862	0.00760844	0.00748093	0.00280938	0.00275297	3.90326e-06	3.77031e-06	4.84543e-07	2.62941e-07
	Clinic	MAP	Memory	2	rs6705311	156753357	intergenic	GPD2/GALNT5	G	A	0.936668	-0.4495	0.2248	0.0455483	0.0506825	-0.4949	0.2124	0.0198042	0.0335858	-0.09812	0.02718	0.000306188	0.000192541	0.000139562	0.000235342	-0.0456	0.023	0.0474112	0.0537987	-0.05227	0.02055	0.0109732	0.0283852	-0.006789	0.002488	0.0063585	0.00261708	0.00127603	0.00177862	0.00760844	0.00748093	0.00280938	0.00275297	3.90326e-06	3.77031e-06	4.84543e-07	2.62941e-07
	Clinic	MAP	Memory	2	rs4633877	156775733	intergenic	GPD2/GALNT5	C	T	0.936891	-0.47	0.2248	0.0365507	0.0410247	-0.5195	0.2124	0.0144508	0.0257052	-0.1039	0.02724	0.000136601	8.16335e-05	5.30116e-05	9.46343e-05	-0.0455	0.023	0.0478993	0.0543264	-0.05219	0.02055	0.011096	0.0286284	-0.00655	0.002502	0.00884713	0.00388596	0.00171387	0.00235405	0.00633036	0.00621983	0.0021915	0.00214545	3.35645e-06	3.24065e-06	3.48536e-07	1.86534e-07
	Clinic	MAP	Memory	2	rs183610436	156776123	intergenic	GPD2/GALNT5	A	G	0.0617713	0.4731	0.2269	0.0370639	0.0415778	0.5301	0.2143	0.0133746	0.0240724	0.102	0.02752	0.00021023	0.000129104	7.44041e-05	0.000130199	0.0488	0.0233	0.0362225	0.0416288	0.0554	0.02078	0.0076754	0.0215924	0.006795	0.002534	0.00732861	0.00310199	0.00108465	0.00152415	0.00494996	0.00485888	0.00157127	0.00153628	3.53125e-06	3.40994e-06	2.83409e-07	1.50365e-07
	Total	MAP	Memory	5	rs116506907	57057658	intergenic	MIER3/GPBP1	T	C	0.0156372	0.7488	0.3593	0.0371554	0.0428884	0.7236	0.3433	0.0350502	0.0530794	-0.1226	0.04031	0.00235458	0.0017112	0.000687809	0.00101234	0.0311	0.0265	0.240561	0.248347	0.07188	0.02608	0.00584889	0.0180932	0.01072	0.002812	0.000137717	0.000112339	0.000167086	0.000394007	0.038783	0.0388865	0.00311718	0.0031442	9.34649e-07	9.92695e-07	6.32902e-07	1.53701e-07
	Prospective	PP	Exec.func	1	rs4411138	12050714	intergenic	MIIP/TNFRSF8	A	T	0.207838	-0.0481	0.2372	0.839305	0.839715	0.1723	0.2224	0.438499	0.483101	0.09369	0.02289	4.25729e-05	1.9424e-05	0.000230675	0.000383746	0.0102	0.0083	0.219103	0.221608	0.0154	0.00807	0.0563521	0.0744933	0.002984	0.0008406	0.000385458	0.000332119	0.000771634	0.000979399	0.640254	0.640145	0.136732	0.137016	6.6377e-08	6.14213e-08	4.05097e-07	7.39897e-08
	Clinic	PP	Exec.func	1	rs201752966	81917429	intronic	ADGRL2	AT	A	0.0148498	-0.1471	0.6081	0.808857	0.813218	-0.3254	0.5891	0.580696	0.605775	-0.2519	0.07614	0.000938376	0.000800097	0.00406232	0.0053066	0.0597	0.0401	0.136546	0.146113	0.05433	0.03655	0.137158	0.186277	-0.01801	0.004557	7.74484e-05	1.97606e-05	0.000135709	0.000206646	0.563456	0.562821	0.338481	0.338839	1.5638e-07	1.62132e-07	8.28359e-07	4.48587e-07
	Total	PP	Exec.func	2	rs77037395	155345357	intergenic	KCNJ3/LINC01876	T	C	0.0319354	0.0557	0.3288	0.865479	0.868893	-0.1796	0.3138	0.567092	0.600756	-0.1421	0.03701	0.000123284	9.53521e-05	0.000627981	0.00105878	-0.0161	0.0153	0.292668	0.301241	-0.008286	0.0146	0.570351	0.603946	0.005905	0.001638	0.000312146	0.000202092	0.000814855	0.0011561	0.720352	0.71962	0.567829	0.567056	6.12428e-08	5.32242e-08	4.23435e-07	1.14977e-07
	Total	PP	Exec.func	2	rs115206894	155443338	intergenic	KCNJ3/LINC01876	A	G	0.0327634	0.1359	0.3252	0.676023	0.683866	-0.09386	0.3103	0.762285	0.782109	-0.14	0.03685	0.000145172	0.000112855	0.000720187	0.00120251	-0.0192	0.0151	0.203543	0.211608	-0.01126	0.01442	0.434885	0.475402	0.005909	0.001626	0.000278984	0.000179426	0.000540509	0.000782503	0.430953	0.429695	0.639972	0.639305	6.37027e-08	5.53817e-08	4.2716e-07	1.16079e-07
	Total	PP	Exec.func	3	rs149092725	37935324	intronic	CTDSPL	T	TA	0.0600439	-0.9306	0.2451	0.000146566	0.00021596	-1.053	0.2341	6.85706e-06	3.90913e-05	-0.09592	0.02747	0.000479761	0.000387049	5.27034e-07	1.4677e-06	-0.0236	0.0115	0.0401528	0.0437922	-0.02865	0.01092	0.00869992	0.0164833	-0.002453	0.001205	0.041782	0.035854	0.00726273	0.00925321	0.000100458	9.6149e-05	7.36554e-06	7.06258e-06	0.000221985	0.000207528	3.00168e-07	7.90523e-08
	Total	PP	Exec.func	5	rs147183740	13855880	intronic	DNAH5	A	C	0.012417	0.4489	0.5548	0.418446	0.430464	0.6929	0.5293	0.190505	0.231324	0.1805	0.0608	0.00299014	0.00255147	0.00791892	0.0111569	-0.0452	0.0253	0.0740084	0.0792364	-0.05566	0.02396	0.0201771	0.0337293	-0.01122	0.002724	3.80615e-05	2.17425e-05	2.96366e-05	4.94912e-05	0.145117	0.144021	0.0391931	0.0388029	3.62173e-07	3.19821e-07	7.65547e-07	2.19101e-07
	Total	PP	Exec.func	6	rs1534444	144547780	intronic	UTRN	A	T	0.242145	0.3944	0.1344	0.0033406	0.00424488	0.4356	0.1286	0.000705977	0.0019542	0.03688	0.01477	0.0125265	0.0111591	0.00038089	0.000665341	-0.02	0.0064	0.00177805	0.00214039	-0.02257	0.006052	0.000191978	0.000652782	-0.001521	0.0006567	0.0205514	0.0169549	0.000186795	0.000284933	6.25922e-05	5.97602e-05	1.05935e-05	1.0172e-05	0.000558087	0.000525961	9.76117e-07	2.85463e-07
	Total	PP	Exec.func	6	rs3812247	144549146	intronic	UTRN	A	G	0.242436	0.3895	0.1343	0.00372897	0.00471414	0.4311	0.1286	0.000801561	0.00217589	0.03702	0.01477	0.0121957	0.0108556	0.000414681	0.000720019	-0.0202	0.0064	0.00159812	0.00193045	-0.02281	0.006051	0.000163493	0.000570015	-0.001535	0.0006566	0.0193976	0.0159512	0.000155635	0.000239542	6.36424e-05	6.07682e-05	1.05663e-05	1.01457e-05	0.000511004	0.000481219	9.09308e-07	2.64255e-07
	Total	PP	Exec.func	6	rs1534436	144555486	intronic	UTRN	A	G	0.242167	0.3931	0.1344	0.00344621	0.00437272	0.4327	0.1286	0.000766278	0.00209455	0.03664	0.01477	0.0131123	0.0116967	0.00042327	0.000733865	-0.0199	0.0064	0.00187484	0.00225302	-0.02256	0.006053	0.000193713	0.00065776	-0.001557	0.0006571	0.017812	0.0145774	0.000169357	0.000259582	6.73031e-05	6.42823e-05	1.14342e-05	1.09824e-05	0.000500316	0.000471067	9.52934e-07	2.78088e-07
	Total	PP	Exec.func	12	rs188635171	7225691	intergenic	PEX5/ACSM4	A	G	0.0145242	-0.9829	0.4732	0.0377892	0.0429767	-1.326	0.4558	0.00362389	0.00781453	-0.1625	0.05272	0.00205393	0.00173269	0.000389168	0.000678766	0.0113	0.0223	0.612347	0.618616	0.02753	0.0215	0.200382	0.241854	0.009071	0.00226	5.977e-05	3.50767e-05	0.000272057	0.000407386	0.238237	0.236957	0.0219066	0.0216438	3.11258e-07	2.74487e-07	6.87871e-07	1.95008e-07
	Prospective	PP	Exec.func	13	rs148698758	105330144	intergenic	LINC01309/DAOA-AS1	A	G	0.0214382	-1.6273	0.6581	0.0134087	0.0136505	-2.066	0.6204	0.000868118	0.00257336	-0.1639	0.06515	0.0118785	0.00865581	0.000643557	0.00100589	-0.0636	0.0227	0.00508243	0.0053265	-0.07359	0.0221	0.000868883	0.00185688	-0.006513	0.002354	0.0056613	0.00515487	0.000301874	0.000395306	0.000204983	0.000204002	1.29016e-05	1.30894e-05	0.000218097	0.000210067	9.21323e-07	1.85031e-07
	Total	PP	Exec.func	16	rs62043195	52749239	intergenic	CASC16/LOC105371267	C	T	0.0553218	-0.1348	0.2539	0.595476	0.604933	-0.02208	0.2438	0.927837	0.934004	0.1069	0.02773	0.000115715	8.93217e-05	0.000505228	0.000865048	0.0149	0.0124	0.229514	0.237811	0.01999	0.01177	0.089435	0.120578	0.00488	0.001282	0.000140918	8.70331e-05	0.000323925	0.000480909	0.371778	0.370473	0.830198	0.829864	7.48433e-08	6.51614e-08	4.74001e-07	1.30004e-07
	Clinic	PP	Language	4	rs16847865	72391139	intronic	ADAMTS3	G	T	0.0462886	1.2034	0.3431	0.000452454	0.000612825	1.217	0.3327	0.000254241	0.00063114	0.01266	0.04197	0.762923	0.75984	0.00123894	0.00171443	0.0909	0.0229	7.20441e-05	0.000116323	0.09628	0.02047	2.55779e-06	4.96751e-05	0.002082	0.002504	0.405708	0.36124	1.27625e-05	2.42447e-05	2.19615e-07	2.36104e-07	1.10876e-07	1.16555e-07	0.593079	0.593158	7.48537e-07	3.85662e-07
	Clinic	PP	Language	4	rs149153612	72391386	intronic	ADAMTS3	G	GA	0.0459382	1.2219	0.3446	0.000391349	0.000533398	1.241	0.3343	0.000205437	0.000523201	0.01735	0.04213	0.680471	0.676426	0.00101182	0.00141398	0.0917	0.023	6.69263e-05	0.000108495	0.097	0.02057	2.40993e-06	4.74959e-05	0.002028	0.002511	0.419294	0.375162	1.23051e-05	2.34243e-05	1.76465e-07	1.89923e-07	8.56037e-08	9.00657e-08	0.514058	0.514149	5.70903e-07	2.90419e-07
	Clinic	PP	Language	4	rs6829695	72391567	intronic	ADAMTS3	A	G	0.953297	-1.287	0.342	0.000167781	0.000237242	-1.313	0.3316	7.50786e-05	0.000215847	-0.02281	0.0418	0.585276	0.580254	0.000385874	0.000565066	-0.0898	0.0229	8.80369e-05	0.000140598	-0.09508	0.02042	3.22069e-06	5.90955e-05	-0.001791	0.00249	0.47197	0.429638	1.70561e-05	3.18706e-05	9.40523e-08	1.01548e-07	3.84879e-08	4.0602e-08	0.464093	0.464189	2.56355e-07	1.2559e-07
	Clinic	PP	Language	4	rs142822304	72392335	intronic	ADAMTS3	A	AG	0.0459382	1.2167	0.3446	0.000414367	0.000563377	1.241	0.3343	0.000205437	0.000523201	0.02074	0.04213	0.622517	0.617857	0.00101031	0.00141196	0.0896	0.023	9.79349e-05	0.000155499	0.09528	0.02058	3.66129e-06	6.50911e-05	0.00218	0.002514	0.385863	0.341007	1.77522e-05	3.30958e-05	2.6102e-07	2.80373e-07	1.12918e-07	1.18695e-07	0.442286	0.442384	7.19662e-07	3.701e-07
	Clinic	PP	Language	4	rs7686749	72393369	intronic	ADAMTS3	T	C	0.95352	-1.301	0.3427	0.000146858	0.000208864	-1.33	0.3324	6.30212e-05	0.000185054	-0.0282	0.04189	0.500825	0.495098	0.000321022	0.000474315	-0.0861	0.0229	0.000170032	0.000261984	-0.09185	0.02046	7.14753e-06	0.000107784	-0.001475	0.002495	0.554398	0.516238	3.89006e-05	6.93547e-05	1.53993e-07	1.65851e-07	5.80409e-08	6.11452e-08	0.459155	0.459251	3.82418e-07	1.90906e-07
	Clinic	PP	Language	4	rs75842780	72393860	intronic	ADAMTS3	T	C	0.0459382	1.2356	0.3446	0.000336296	0.00046138	1.261	0.3343	0.000161905	0.000424302	0.02334	0.04212	0.579489	0.574413	0.000797523	0.00112745	0.0866	0.0231	0.000177599	0.000272997	0.09227	0.02058	7.34358e-06	0.000110006	0.001901	0.002511	0.449009	0.4058	3.70404e-05	6.62228e-05	3.59769e-07	3.85819e-07	1.43594e-07	1.50818e-07	0.445157	0.445255	9.09459e-07	4.72883e-07
	Clinic	PP	Language	4	rs10016332	72396856	intronic	ADAMTS3	A	C	0.953584	-1.2787	0.3429	0.000192184	0.000270146	-1.308	0.3326	8.40139e-05	0.000238279	-0.02711	0.04187	0.517321	0.511717	0.000420528	0.000613248	-0.0859	0.0229	0.000176066	0.000270768	-0.09149	0.02048	7.92185e-06	0.000116479	-0.001607	0.002494	0.519351	0.479236	4.20353e-05	7.46135e-05	2.06066e-07	2.21609e-07	8.15522e-08	8.58168e-08	0.445587	0.445685	5.25719e-07	2.66399e-07
	Clinic	PP	Language	4	rs10518102	72403157	intronic	ADAMTS3	G	T	0.951163	-1.423	0.335	2.15917e-05	3.33948e-05	-1.439	0.3249	9.46468e-06	3.49795e-05	-0.02434	0.04107	0.553418	0.548108	5.39205e-05	8.68729e-05	-0.0801	0.0224	0.000349035	0.000517215	-0.08608	0.02	1.67742e-05	0.000205162	-0.001531	0.002444	0.531032	0.49154	8.67049e-05	0.000147687	6.00502e-08	6.49829e-08	2.24025e-08	2.36757e-08	0.479082	0.479177	1.53491e-07	7.34045e-08
	Clinic	PP	Language	4	rs700514	72496102	intronic	ADAMTS3	A	C	0.954986	-1.4011	0.3472	5.45033e-05	8.09431e-05	-1.418	0.3369	2.56544e-05	8.39915e-05	-0.02976	0.04238	0.482543	0.476689	0.000134426	0.000207186	-0.0765	0.0233	0.00102613	0.00143471	-0.08238	0.02076	7.24151e-05	0.000619513	-0.002006	0.00253	0.427845	0.383952	0.00031169	0.000493606	4.33841e-07	4.64816e-07	1.71746e-07	1.8028e-07	0.36093	0.361034	9.9518e-07	5.1965e-07
	Clinic	PP	Language	4	rs788927	72499277	intronic	ADAMTS3	C	A	0.955018	-1.4053	0.3472	5.17625e-05	7.70465e-05	-1.422	0.3369	2.43397e-05	8.01974e-05	-0.029	0.04239	0.493897	0.488121	0.000129543	0.000200019	-0.0783	0.0233	0.000777973	0.00110404	-0.08372	0.02077	5.55841e-05	0.000507196	-0.001762	0.002532	0.486496	0.444788	0.000255701	0.00040953	3.03132e-07	3.25362e-07	1.31299e-07	1.37946e-07	0.407049	0.40715	8.01976e-07	4.14537e-07
	Clinic	PP	Language	4	rs788928	72499658	intronic	ADAMTS3	C	A	0.955018	-1.4053	0.3472	5.17625e-05	7.70465e-05	-1.422	0.3369	2.43397e-05	8.01974e-05	-0.029	0.04239	0.493897	0.488121	0.000129543	0.000200019	-0.0783	0.0233	0.000777973	0.00110404	-0.08372	0.02077	5.55841e-05	0.000507196	-0.001762	0.002532	0.486496	0.444788	0.000255701	0.00040953	3.03132e-07	3.25362e-07	1.31299e-07	1.37946e-07	0.407049	0.40715	8.01976e-07	4.14537e-07
	Clinic	PP	Language	4	rs1085948	72501729	intronic	ADAMTS3	T	G	0.955336	-1.4238	0.3483	4.3538e-05	6.52975e-05	-1.436	0.3378	2.12784e-05	7.12638e-05	-0.02697	0.04254	0.526086	0.520551	0.00011547	0.000179288	-0.0811	0.0233	0.00050013	0.000726846	-0.08627	0.02081	3.3892e-05	0.000348968	-0.001526	0.002538	0.547666	0.509112	0.000168176	0.000275854	1.6015e-07	1.72449e-07	7.76073e-08	8.16792e-08	0.471452	0.471548	5.04351e-07	2.55073e-07
	Prospective	PP	Language	8	rs10093578	40563332	intronic	ZMAT4	A	G	0.062359	1.2698	0.3962	0.00135087	0.00139028	1.328	0.3754	0.000403843	0.001363	-0.04587	0.03826	0.230566	0.210882	0.000278665	0.000458286	-0.0479	0.0134	0.000350728	0.000328186	-0.05934	0.0137	1.48173e-05	2.81894e-05	-0.00525	0.001536	0.000630904	0.000839232	4.22285e-06	5.19952e-06	3.27153e-06	3.20764e-06	4.50914e-07	4.4834e-07	0.00548482	0.00544344	6.84446e-07	1.08053e-07
	Clinic	PP	Language	9	rs62578948	126981321	intronic	RALGPS1	G	A	0.0328767	1.0518	0.401	0.00871739	0.0104086	1.152	0.3888	0.00304693	0.0056316	0.1143	0.04811	0.0175107	0.0160544	0.00153842	0.00210659	0.0887	0.027	0.00101915	0.00142547	0.09415	0.02419	9.93786e-05	0.000787139	0.007424	0.002912	0.0107893	0.00511892	3.93703e-05	7.01441e-05	5.12953e-05	5.36607e-05	1.54062e-05	1.59331e-05	0.000472857	0.000474195	7.38199e-07	3.80087e-07
	Total	PP	Language	20	rs12479734	44085757	intergenic	TOX2/JPH2	G	A	0.0985587	0.5743	0.1918	0.00275107	0.00352762	0.6523	0.1843	0.000401132	0.00121146	0.05323	0.02106	0.0114865	0.0102062	0.00022263	0.000403972	-0.0212	0.0091	0.0198236	0.0218304	-0.02705	0.008798	0.00210812	0.00474542	-0.002993	0.001011	0.00307205	0.00264963	0.000441868	0.00064933	0.000442531	0.00043851	3.6817e-05	3.72868e-05	8.98159e-05	8.39807e-05	8.13923e-07	2.01133e-07
	Total	PP	Language	20	rs6017279	44173331	intronic	JPH2	C	T	0.138103	0.6709	0.1661	5.36491e-05	8.29595e-05	0.6939	0.1595	1.35846e-05	6.95493e-05	0.04082	0.01837	0.0262765	0.0239243	1.97966e-05	4.26402e-05	-0.0261	0.0079	0.000953847	0.00114505	-0.02986	0.007685	0.000102123	0.000358864	-0.002243	0.0008882	0.0115589	0.0103488	9.13785e-05	0.000145253	8.89644e-07	8.74375e-07	2.26982e-07	2.31474e-07	0.000749735	0.000712736	5.07656e-08	9.51331e-09
	Total	PP	Language	20	rs6130553	44173402	intronic	JPH2	T	C	0.138014	0.6844	0.1661	3.782e-05	5.94759e-05	0.7058	0.1595	9.64073e-06	5.20914e-05	0.04031	0.01837	0.0282111	0.025739	1.51881e-05	3.33338e-05	-0.0262	0.0079	0.00091167	0.00109585	-0.02979	0.007685	0.000106021	0.000370493	-0.002171	0.0008885	0.0145478	0.0131084	0.000110334	0.000173744	6.54072e-07	6.42582e-07	1.84288e-07	1.87989e-07	0.000998254	0.000951096	5.17144e-08	9.70902e-09
	Total	PP	Language	20	rs6017281	44175386	intronic	JPH2	G	A	0.138237	0.6729	0.1661	5.09613e-05	7.89985e-05	0.6976	0.1595	1.22176e-05	6.36019e-05	0.04202	0.01836	0.0220985	0.0200186	1.60548e-05	3.50979e-05	-0.0267	0.0079	0.000725526	0.000877894	-0.03043	0.007684	7.48942e-05	0.0002756	-0.002215	0.0008876	0.0125782	0.0112879	7.42554e-05	0.000119261	6.35665e-07	6.24475e-07	1.59919e-07	1.63162e-07	0.000669598	0.000635997	3.43691e-08	6.19501e-09
	Total	PP	Language	20	rs6031436	44175941	intronic	JPH2	G	C	0.138014	0.6913	0.1661	3.15541e-05	5.00576e-05	0.7142	0.1595	7.54364e-06	4.23641e-05	0.04192	0.01837	0.0224904	0.0203842	1.05435e-05	2.37464e-05	-0.0263	0.0079	0.000871228	0.00104861	-0.02997	0.007684	9.60687e-05	0.000340668	-0.002198	0.000888	0.0133152	0.0119683	9.5728e-05	0.000151815	5.44803e-07	5.35102e-07	1.42e-07	1.44904e-07	0.000719556	0.000683828	3.25036e-08	5.82625e-09
	Total	PP	Language	20	rs6130557	44177722	UTR3	JPH2	C	G	0.138193	0.6609	0.166	6.85321e-05	0.000104732	0.6822	0.1595	1.8933e-05	9.20095e-05	0.04089	0.01835	0.025858	0.0235322	2.63511e-05	5.56196e-05	-0.0266	0.0079	0.000759663	0.000917974	-0.03041	0.007683	7.55517e-05	0.000277658	-0.002259	0.0008874	0.0109078	0.00975009	6.79322e-05	0.000109591	8.36922e-07	8.22491e-07	2.2187e-07	2.26267e-07	0.000699171	0.000664308	4.73887e-08	8.81975e-09
	Total	PP	Language	20	rs6073360	44178489	intronic	JPH2	C	A	0.152829	0.5252	0.1592	0.000970316	0.0013067	0.5417	0.1529	0.000395845	0.00119794	0.03324	0.01761	0.0590845	0.0550667	0.00069264	0.00115972	-0.0235	0.0076	0.00198742	0.0023358	-0.02774	0.007364	0.000165238	0.000540636	-0.002464	0.0008493	0.00371721	0.0032235	6.61226e-05	0.000106815	1.85622e-05	1.83173e-05	4.53632e-06	4.60723e-06	0.000859751	0.00081819	8.33617e-07	2.06491e-07
	Total	PP	Language	20	rs6031439	44179957	intronic	JPH2	G	C	0.138305	0.6689	0.166	5.58913e-05	8.62565e-05	0.6924	0.1594	1.40046e-05	7.13575e-05	0.04122	0.01835	0.0246834	0.0224328	1.9629e-05	4.23048e-05	-0.0262	0.0079	0.00091167	0.00109585	-0.03002	0.007681	9.29304e-05	0.00033117	-0.002297	0.0008872	0.00962427	0.00857277	7.4777e-05	0.000120057	8.72898e-07	8.57894e-07	2.13369e-07	2.1761e-07	0.000593552	0.000563239	4.0605e-08	7.44169e-09
	Total	PP	Language	20	rs6017285	44181555	intronic	JPH2	G	C	0.13817	0.6727	0.166	5.06928e-05	7.86023e-05	0.6957	0.1594	1.27419e-05	6.58945e-05	0.0417	0.01834	0.0229829	0.0208438	1.71931e-05	3.74044e-05	-0.0259	0.0079	0.00104367	0.00124962	-0.02955	0.007683	0.000119986	0.000411662	-0.00218	0.0008877	0.0140577	0.0126548	0.000119463	0.000187377	9.42252e-07	9.2615e-07	2.50608e-07	2.55533e-07	0.00077477	0.000736723	5.65801e-08	1.07182e-08
	Prospective	PP	Memory	1	rs10797729	181570611	intronic	CACNA1E	A	G	0.275764	0.8046	0.2142	0.000172442	0.000179254	0.7836	0.2015	0.000100727	0.000430955	-0.02111	0.02073	0.308521	0.287916	9.59196e-05	0.000168311	0.0266	0.0077	0.000551221	0.000556584	0.03415	0.007453	4.60445e-06	7.17848e-05	0.001408	0.000884	0.111214	0.115955	2.71808e-05	8.05219e-05	3.64842e-07	3.50702e-07	1.26323e-07	1.15525e-07	0.0912592	0.0908811	8.12885e-07	9.56203e-08
	Prospective	PP	Memory	1	rs12046123	181575075	intronic	CACNA1E	T	C	0.277494	0.837	0.2134	8.77398e-05	9.15077e-05	0.8134	0.2009	5.14852e-05	0.000247188	-0.02216	0.02068	0.283915	0.263456	4.28202e-05	7.89116e-05	0.0255	0.0077	0.000927348	0.00093568	0.03255	0.007433	1.19159e-05	0.000147967	0.001192	0.000881	0.176053	0.18176	6.85121e-05	0.000184477	3.58468e-07	3.44557e-07	1.36274e-07	1.24682e-07	0.113036	0.112615	9.02506e-07	1.07871e-07
	Prospective	PP	Memory	1	rs12039120	181575190	intronic	CACNA1E	G	A	0.27787	0.822	0.2133	0.000116333	0.000121161	0.7953	0.2007	7.41284e-05	0.000334288	-0.02269	0.02067	0.272324	0.251977	5.995e-05	0.000108243	0.026	0.0077	0.000733815	0.000740653	0.03334	0.007427	7.15494e-06	0.000100373	0.001258	0.0008808	0.153221	0.158654	4.21406e-05	0.000119311	3.50427e-07	3.36806e-07	1.29733e-07	1.18663e-07	0.0975967	0.0972053	8.42708e-07	9.96751e-08
	Prospective	PP	Memory	1	rs10797732	181576364	intronic	CACNA1E	T	G	0.275989	0.813	0.2139	0.000144206	0.000150033	0.7928	0.2012	8.13601e-05	0.000361083	-0.02124	0.02071	0.305084	0.284492	7.62114e-05	0.000135611	0.0267	0.0077	0.00052526	0.000530406	0.03404	0.007447	4.85476e-06	7.47332e-05	0.001328	0.0008834	0.132766	0.137897	2.89193e-05	8.51253e-05	2.94223e-07	2.82646e-07	1.07791e-07	9.84833e-08	0.10079	0.100393	7.09917e-07	8.17995e-08
	Prospective	PP	Memory	1	rs3856092	181584438	intronic	CACNA1E	T	G	0.275538	0.8192	0.214	0.000129169	0.000134461	0.8023	0.2014	6.78749e-05	0.000310757	-0.02022	0.02072	0.32913	0.308491	6.87867e-05	0.000123164	0.0267	0.0077	0.00052526	0.000530406	0.034	0.007452	5.054e-06	7.70541e-05	0.001325	0.0008839	0.133864	0.139012	3.019e-05	8.84717e-05	2.66243e-07	2.55694e-07	9.41457e-08	8.59464e-08	0.111188	0.11077	6.32363e-07	7.15883e-08
	Prospective	PP	Memory	1	rs3856094	181592647	intronic	CACNA1E	T	C	0.292237	0.7414	0.2098	0.000409566	0.000423954	0.7508	0.1975	0.000143812	0.000578879	-0.003134	0.02027	0.877127	0.871818	0.000471307	0.000750738	0.0285	0.0076	0.000176835	0.000178844	0.03473	0.007311	2.03039e-06	3.8526e-05	0.001229	0.000866	0.15585	0.161318	1.25977e-05	4.04056e-05	2.72788e-07	2.61998e-07	1.03248e-07	9.4308e-08	0.621986	0.621579	4.8541e-07	5.27782e-08
	Clinic	PP	Memory	2	rs10201413	105593893	intronic	LINC02946	A	C	0.175024	-0.1283	0.1921	0.504209	0.514175	-0.08714	0.1865	0.640329	0.662422	0.09083	0.02258	5.75625e-05	4.57089e-05	0.000220304	0.000331505	-0.0054	0.0148	0.715212	0.722666	-0.002147	0.0133	0.871756	0.889362	0.005626	0.001585	0.000385924	9.04967e-05	0.001745	0.00239466	0.609651	0.608911	0.843316	0.84309	4.24791e-08	4.12442e-08	2.96552e-07	1.37416e-07
	Prospective	PP	Memory	4	rs115821106	185942382	intronic	SORBS2	G	A	0.175267	-0.8241	0.2488	0.000925326	0.000954057	-0.8221	0.2362	0.000500432	0.00162856	-0.005333	0.02409	0.824798	0.817296	0.00209752	0.00305128	-0.0359	0.0092	9.53326e-05	9.65014e-05	-0.04451	0.008826	4.58158e-07	1.2439e-05	-0.001809	0.00104	0.0819604	0.0860288	2.94324e-06	1.09701e-05	3.83608e-07	3.68793e-07	1.54919e-07	1.4185e-07	0.479505	0.478991	8.71437e-07	1.03602e-07
	Prospective	PP	Memory	4	rs114448333	185942392	intronic	SORBS2	C	T	0.175117	-0.8207	0.249	0.000980776	0.00101095	-0.8204	0.2363	0.00051687	0.00167285	-0.006231	0.02411	0.796067	0.787389	0.00220616	0.00319949	-0.0359	0.0092	9.53326e-05	9.65014e-05	-0.04453	0.008829	4.56839e-07	1.24118e-05	-0.001802	0.001042	0.0837435	0.0878587	2.94324e-06	1.09701e-05	4.10209e-07	3.94442e-07	1.60332e-07	1.46837e-07	0.436427	0.43589	9.42552e-07	1.13406e-07
	Prospective	PP	Memory	4	rs2168164	185951760	intronic	SORBS2	A	C	0.216263	-0.7342	0.2305	0.00144629	0.001488	-0.7917	0.2185	0.000290822	0.00103797	-0.02294	0.02243	0.306432	0.285835	0.00133944	0.00200235	-0.0341	0.0085	6.02666e-05	6.10456e-05	-0.04459	0.008146	4.40356e-08	2.10545e-06	-0.002053	0.0009696	0.0342286	0.036641	2.79155e-07	1.32711e-06	4.45782e-07	4.2875e-07	2.33112e-08	2.11031e-08	0.0477893	0.0475293	1.3841e-07	1.24263e-08
	Prospective	PP	Memory	4	rs561395157	185952061	intronic	SORBS2	A	T	0.217316	-0.7349	0.2302	0.00141076	0.00145161	-0.7917	0.2182	0.000285269	0.0010215	-0.02228	0.02242	0.320342	0.299708	0.00132413	0.00198084	-0.0338	0.0085	6.99456e-05	7.08347e-05	-0.04393	0.008128	6.48903e-08	2.82467e-06	-0.001935	0.0009687	0.0457685	0.0486713	4.23167e-07	1.92712e-06	4.87615e-07	4.69105e-07	2.80965e-08	2.54638e-08	0.059281	0.0589844	1.74698e-07	1.62516e-08
	Prospective	PP	Memory	4	rs4861690	185952374	intronic	SORBS2	G	A	0.217918	-0.7223	0.2299	0.00167912	0.0017263	-0.777	0.218	0.00036494	0.00125311	-0.02111	0.02233	0.344473	0.323858	0.00168836	0.00248867	-0.0337	0.0085	7.34865e-05	7.44152e-05	-0.04411	0.008125	5.66951e-08	2.54989e-06	-0.001973	0.0009675	0.0414224	0.0441494	3.66781e-07	1.6952e-06	6.2695e-07	6.03582e-07	3.47343e-08	3.15197e-08	0.063516	0.063207	2.17278e-07	2.08968e-08
	Prospective	PP	Memory	4	rs67408926	185953174	intronic	SORBS2	A	G	0.217316	-0.6923	0.2305	0.00266919	0.0027381	-0.7538	0.2184	0.000557552	0.00178146	-0.02754	0.02243	0.219515	0.20008	0.00219626	0.003186	-0.0341	0.0085	6.02666e-05	6.10456e-05	-0.04458	0.008135	4.25267e-08	2.05055e-06	-0.002032	0.0009694	0.0360696	0.0385655	2.70363e-07	1.28957e-06	9.60162e-07	9.25497e-07	4.94953e-08	4.50104e-08	0.0295196	0.02933	2.39724e-07	2.34042e-08
	Prospective	PP	Memory	4	rs13117631	185955923	intronic	SORBS2	G	A	0.200542	-0.6588	0.2371	0.0054598	0.00558174	-0.7108	0.225	0.00158251	0.00423931	-0.02457	0.023	0.285403	0.264931	0.00613344	0.00835909	-0.0372	0.0087	1.90399e-05	1.93181e-05	-0.04882	0.00836	5.22908e-09	4.1916e-07	-0.002183	0.0009963	0.028444	0.0305782	3.59729e-08	2.1133e-07	1.12728e-06	1.08708e-06	7.0718e-08	6.44482e-08	0.0388345	0.0386069	3.72095e-07	3.88488e-08
	Total	PP	Memory	6	rs77993032	32550316	intergenic	HLA-DRB5/HLA-DRB6	T	C	0.723234	0.5134	0.1302	8.04135e-05	0.000121949	0.5199	0.1249	3.14741e-05	0.000141244	0.000144	0.01438	0.99201	0.99188	0.000145694	0.000272431	0.022	0.0067	0.00102497	0.00123863	0.02734	0.006242	1.18676e-05	0.000172401	0.001084	0.0007525	0.149717	0.144445	6.09169e-05	0.000158681	6.2667e-07	6.34479e-07	9.11165e-08	8.42077e-08	0.977277	0.97726	4.02369e-07	6.4298e-08
	Clinic	PP	Memory	11	rs4237718	17696682	intronic	LINC02729	C	T	0.0877987	0.0228	0.2579	0.929554	0.931188	0.01142	0.2481	0.963286	0.965695	-0.1149	0.03141	0.000254121	0.00020961	0.00120714	0.00167254	-0.013	0.0196	0.507161	0.518831	-0.01627	0.01758	0.354714	0.425137	-0.007846	0.002181	0.000321374	7.26037e-05	0.00107171	0.00150687	0.870855	0.87059	0.922653	0.92254	1.46916e-07	1.42973e-07	9.94301e-07	4.90165e-07
	†EAF (effect allele frequency); mgn (marginal effect); G (main SNP effect); G×E (SNP×age interaction effect); jnt (joint effect of main SNP and SNP×age interaction effects); Covar (covariance between main SNP and SNP×age interaction effects)
	P.adj represented the P-value corrected for the genomic inflation factor
	(b) Variants in the APOE region
	Sample	BP trait	Cognitive domain	Chr	Variant ID	Position	Function	Gene	Effect allele	Reference allele	EAF†	BP trait														Cognitive domain														Pleiotropy
												Est.mgn	SE.mgn	P.mgn	P.mgn.adj	Est.G	SE.G	P.G	P.G.adj	Est.GxE	SE.GxE	P.GxE	P.GxE.adj	P.jnt	P.jnt.adj	Est.mgn	SE.mgn	P.mgn	P.mgn.adj	Est.G	SE.G	P.G	P.G.adj	Est.GxE	SE.GxE	P.GxE	P.GxE.adj	P.jnt	P.jnt.adj	P.mgn	P.mgn.adj	P.G	P.G.adj	P.GxE	P.GxE.adj	P.jnt	P.jnt.adj
	Clinic	SBP	Exec.func	19	rs2965101	44734556	intergenic	CEACAM16/BCL3	C	T	0.324881	-0.5778	0.1923	0.0026586	0.00346223	-0.5892	0.1797	0.0010425	0.00324727	-0.002419	0.02404	0.919849	0.916103	0.00461936	0.00644893	0.0588	0.0102	8.18004e-09	1.82619e-08	0.0596	0.009256	1.2021e-10	1.03278e-08	0.001252	0.001079	0.245913	0.210228	7.13385e-10	1.92856e-09	3.73076e-08	3.89079e-08	2.40216e-08	2.57826e-08	0.707541	0.707806	1.72688e-07	1.0282e-07
	Clinic	SBP	Exec.func	19	rs2927436	44735929	intergenic	CEACAM16/BCL3	G	A	0.325549	-0.5913	0.1921	0.00208336	0.00274601	-0.6024	0.1796	0.000796177	0.00260456	-0.002784	0.02401	0.907691	0.903382	0.00358858	0.005089	0.0591	0.0101	4.87203e-09	1.11377e-08	0.05985	0.009249	9.73759e-11	8.73511e-09	0.001232	0.001079	0.253538	0.217604	5.8994e-10	1.60921e-09	1.96622e-08	2.054e-08	1.50203e-08	1.61539e-08	0.686235	0.686516	1.09295e-07	6.40915e-08
	Clinic	SBP	Exec.func	19	rs2927439	44739483	intergenic	CEACAM16/BCL3	G	A	0.331953	-0.5916	0.1908	0.0019311	0.00255491	-0.5938	0.1784	0.000873227	0.00280901	0.002241	0.02388	0.925233	0.921737	0.00375751	0.00531337	0.063	0.0101	4.44268e-10	1.13343e-09	0.06403	0.00919	3.22953e-12	5.82921e-10	0.001235	0.001074	0.250182	0.214355	2.12854e-11	6.79225e-11	6.03801e-09	6.32709e-09	5.02749e-09	5.4324e-09	0.779617	0.77982	3.78135e-08	2.14042e-08
	Clinic	SBP	Exec.func	19	rs4803748	44743791	intergenic	CEACAM16/BCL3	T	C	0.38353	-0.6777	0.1849	0.000247122	0.000362353	-0.6799	0.1727	8.25462e-05	0.000409233	-0.01417	0.02321	0.541522	0.522726	0.000401622	0.00065244	0.062	0.0097	1.63995e-10	4.37981e-10	0.06363	0.008886	8.02648e-13	1.92895e-10	0.001382	0.001043	0.185163	0.152495	4.81637e-12	1.64864e-11	1.28984e-10	1.36531e-10	9.59245e-11	1.05433e-10	0.223222	0.223661	5.58612e-10	2.74794e-10
	Clinic	SBP	Exec.func	19	rs4803749	44743884	intergenic	CEACAM16/BCL3	C	G	0.264288	-0.6628	0.2032	0.00110703	0.00150569	-0.7004	0.1898	0.000224078	0.000924286	-0.03814	0.02566	0.137184	0.11969	0.000457836	0.00073774	0.0513	0.0107	1.63169e-06	2.8624e-06	0.05163	0.009784	1.31328e-07	2.70552e-06	0.0002777	0.001156	0.810156	0.795329	8.95844e-07	1.72906e-06	1.56593e-07	1.627e-07	7.51194e-08	8.02337e-08	0.448785	0.449215	4.58913e-07	2.8228e-07
	Clinic	SBP	Exec.func	19	rs12459810	44746404	intergenic	CEACAM16/BCL3	T	C	0.300446	0.5745	0.1963	0.00342642	0.00440667	0.5612	0.1838	0.00226325	0.00612714	0.0005786	0.02494	0.981491	0.980623	0.0091775	0.0122781	-0.0627	0.0103	1.14774e-09	2.80343e-09	-0.06291	0.009381	1.99884e-11	2.48113e-09	-0.0008297	0.001119	0.458411	0.423339	1.67423e-10	4.84673e-10	2.50099e-08	2.611e-08	4.22975e-08	4.52884e-08	0.916384	0.916463	2.8237e-07	1.70901e-07
	Clinic	SBP	Exec.func	19	rs2965169	44747899	promoter	BCL3	C	A	0.389869	-0.7338	0.1841	6.72313e-05	0.000105291	-0.7327	0.172	2.04533e-05	0.000131301	-0.006545	0.02312	0.777109	0.76695	0.000114207	0.000200586	0.0586	0.0097	1.52937e-09	3.68675e-09	0.0603	0.008845	9.26958e-12	1.34725e-09	0.001441	0.001039	0.165469	0.134238	4.97754e-11	1.5259e-10	6.50853e-11	6.90179e-11	4.58856e-11	5.05946e-11	0.424456	0.424894	3.56538e-10	1.72787e-10
	Clinic	SBP	Exec.func	19	rs7257231	44749182	intronic	BCL3	A	T	0.261962	-0.6487	0.2036	0.0014418	0.00193541	-0.6882	0.1902	0.000296549	0.00116192	-0.03386	0.02567	0.187153	0.167304	0.000728517	0.00114055	0.0533	0.0108	8.00747e-07	1.45076e-06	0.05317	0.009806	5.88731e-08	1.42764e-06	0.0003311	0.001158	0.774936	0.757517	4.12719e-07	8.26276e-07	1.47185e-07	1.52949e-07	6.79499e-08	7.26072e-08	0.438185	0.438619	4.12596e-07	2.52892e-07
	Clinic	SBP	Exec.func	19	rs8100239	44749847	intronic	BCL3	A	T	0.337528	-0.623	0.1904	0.00106767	0.00145479	-0.6521	0.1778	0.000244834	0.000993611	-0.03236	0.02398	0.17719	0.157728	0.000603962	0.000956618	0.0567	0.01	1.42798e-08	3.10779e-08	0.05813	0.009147	2.08306e-10	1.599e-08	0.001089	0.001078	0.312398	0.275349	1.34348e-09	3.52501e-09	1.13153e-08	1.18375e-08	4.07483e-09	4.40699e-09	0.10106	0.101384	1.25152e-08	6.82809e-09
	Total	SBP	Exec.func	19	rs147711004	44834661	intergenic	BCAM/NECTIN2	A	G	0.0439083	0.5987	0.3556	0.0922526	0.102379	0.6535	0.3396	0.0543141	0.0798251	0.03637	0.04324	0.400281	0.388177	0.137518	0.157881	-0.1135	0.0146	7.60622e-15	2.21961e-14	-0.1285	0.01395	3.2169e-20	3.78339e-17	-0.006054	0.001614	0.00017618	0.000110265	4.71714e-20	4.20884e-19	3.14747e-06	3.0616e-06	3.86541e-07	3.89457e-07	0.00925945	0.00916817	5.88476e-07	2.20977e-07
	Total	SBP	Exec.func	19	rs41289512	44848259	intronic	NECTIN2	G	C	0.0517635	0.6599	0.3293	0.0450757	0.0518725	0.702	0.3141	0.0254202	0.0419042	0.04121	0.03984	0.300955	0.288596	0.065579	0.0792719	-0.1049	0.0135	7.8257e-15	2.28143e-14	-0.1189	0.01288	2.67201e-20	3.23892e-17	-0.00514	0.001479	0.000510242	0.000340068	6.37703e-20	5.60613e-19	2.7584e-07	2.66779e-07	3.2736e-08	3.30274e-08	0.00578019	0.00571679	4.40288e-08	1.38508e-08
	Prospective	SBP	Exec.func	19	rs283811	44885243	intronic	NECTIN2	G	A	0.202271	-0.7585	0.3051	0.0129163	0.0134257	-0.7137	0.2968	0.016188	0.020474	0.04209	0.02994	0.15978	0.14995	0.0128296	0.0138044	-0.0481	0.0084	1.02711e-08	1.23233e-08	-0.05405	0.008325	8.44277e-11	1.29409e-09	-0.002577	0.0008909	0.00382091	0.00345147	1.86144e-10	3.92236e-10	6.89863e-08	7.19109e-08	6.50189e-08	6.62959e-08	0.00431849	0.00425524	5.84259e-08	1.31498e-08
	Total	SBP	Exec.func	19	rs7254892	44886339	intronic	NECTIN2	A	G	0.0296303	-1.228	0.4216	0.00358303	0.00471543	-1.171	0.3982	0.00327436	0.00742989	0.0228	0.04595	0.619759	0.610712	0.0110315	0.0150963	0.079	0.0158	5.73303e-07	9.01314e-07	0.08932	0.01512	3.47534e-09	6.68415e-08	0.006099	0.001631	0.000184443	0.00011575	3.26856e-10	9.56905e-10	3.83778e-07	3.71462e-07	2.30511e-07	2.32315e-07	0.0953242	0.0948929	7.13069e-07	2.71296e-07
	Prospective	SBP	Exec.func	19	rs283815	44887076	intronic	NECTIN2	G	A	0.200391	-0.7169	0.3062	0.0192177	0.0198969	-0.6704	0.2979	0.0244223	0.0300901	0.0416	0.03014	0.167517	0.157508	0.0197224	0.0210681	-0.0478	0.0085	1.87095e-08	2.23068e-08	-0.05371	0.008353	1.27583e-10	1.85816e-09	-0.002484	0.0008933	0.00542417	0.00493468	3.29647e-10	6.81537e-10	2.13887e-07	2.22279e-07	1.93782e-07	1.97318e-07	0.00566098	0.00558261	1.89883e-07	4.74936e-08
	Prospective	SBP	Exec.func	19	rs6857	44888997	UTR3	NECTIN2	T	C	0.151948	-0.6078	0.3436	0.0769077	0.0785605	-0.5344	0.334	0.109599	0.123063	0.04991	0.03392	0.141182	0.131841	0.0673401	0.070465	-0.0628	0.0094	2.37559e-11	3.03867e-11	-0.07363	0.009314	2.67281e-15	1.48388e-13	-0.005035	0.001001	4.90557e-07	3.67121e-07	5.45453e-17	1.89581e-16	6.82556e-07	7.07141e-07	7.61788e-07	7.74365e-07	8.1411e-05	7.92438e-05	2.99423e-08	6.34753e-09
	Prospective	SBP	Exec.func	19	rs184017	44891712	intronic	TOMM40	G	T	0.199188	-0.7912	0.3063	0.00979202	0.0102065	-0.7487	0.298	0.0119908	0.0154605	0.04025	0.03013	0.181589	0.171285	0.0107538	0.0116053	-0.0481	0.0085	1.52414e-08	1.8211e-08	-0.05436	0.008355	7.70327e-11	1.19422e-09	-0.002643	0.0008931	0.00308284	0.0027726	1.56182e-10	3.31028e-10	4.7004e-08	4.90472e-08	3.24071e-08	3.30724e-08	0.00489306	0.00482321	3.41981e-08	7.33652e-09
	Prospective	SBP	Exec.func	19	rs157581	44892457	exonic	TOMM40	C	T	0.200316	-0.8198	0.3055	0.00728626	0.00761732	-0.7812	0.2973	0.00859772	0.0113263	0.0364	0.02999	0.224848	0.213867	0.0094949	0.0102682	-0.0479	0.0085	1.7476e-08	2.0851e-08	-0.05425	0.00834	7.77988e-11	1.20462e-09	-0.002685	0.0008905	0.00256844	0.00230137	1.42312e-10	3.02565e-10	2.7937e-08	2.91922e-08	1.60319e-08	1.63754e-08	0.00683134	0.00674058	2.21163e-08	4.56301e-09
	Prospective	SBP	Exec.func	19	rs157582	44892962	intronic	TOMM40	T	C	0.198135	-0.7868	0.3065	0.0102569	0.0106861	-0.7454	0.2983	0.0124605	0.0160265	0.03799	0.03008	0.206602	0.195867	0.0125316	0.0134892	-0.0496	0.0085	5.36958e-09	6.48653e-09	-0.05615	0.008369	1.95581e-11	3.59312e-10	-0.002758	0.0008928	0.00200725	0.00178948	3.54287e-11	7.889e-11	3.12074e-08	3.25998e-08	2.09564e-08	2.13984e-08	0.00513921	0.00506659	2.39218e-08	4.97032e-09
	Prospective	SBP	Exec.func	19	rs59007384	44893408	intronic	TOMM40	T	G	0.188656	-0.8118	0.3124	0.00936071	0.00976136	-0.7787	0.3039	0.0103965	0.0135287	0.03328	0.03062	0.277094	0.265676	0.0138219	0.0148535	-0.0496	0.0086	8.04838e-09	9.68127e-09	-0.05671	0.008504	2.58208e-11	4.58316e-10	-0.003041	0.0009092	0.00082372	0.000721005	2.74817e-11	6.17136e-11	3.13633e-08	3.27622e-08	1.55955e-08	1.59303e-08	0.00681815	0.00672753	2.14789e-08	4.41992e-09
	Total	SBP	Exec.func	19	rs405509	44905579	promoter	APOE	G	T	0.4874	-0.2687	0.1443	0.06259	0.07083	-0.2468	0.1367	0.07101	0.100288	0.03005	0.01612	0.0623015	0.0558149	0.0261737	0.0337275	0.0349	0.0055	2.2177e-10	4.55163e-10	0.03911	0.00525	9.36777e-14	9.8294e-12	0.002217	0.0005743	0.000113224	6.90252e-05	1.23948e-14	5.98667e-14	7.31795e-06	7.13242e-06	9.07545e-06	9.12827e-06	0.000209101	0.000205143	2.44823e-07	8.65896e-08
	Prospective	SBP	Exec.func	19	rs429358	44908684	exonic	APOE	C	T	0.129983	-0.7432	0.3666	0.042634	0.0437972	-0.6736	0.3575	0.0595385	0.0693789	0.04087	0.03623	0.25929	0.24798	0.0624119	0.0653916	-0.0769	0.01	1.47135e-14	2.03542e-14	-0.09304	0.009919	6.59866e-21	1.83683e-18	-0.006908	0.001069	1.0325e-10	6.44015e-11	3.57528e-24	2.15438e-23	1.05167e-08	1.10181e-08	4.40478e-09	4.50649e-09	7.18826e-05	6.99419e-05	4.2132e-10	6.09721e-11
	Clinic	SBP	Exec.func	19	rs7412	44908822	exonic	APOE	T	C	0.0579484	-0.7408	0.3842	0.0538349	0.0606541	-0.6854	0.3577	0.0553484	0.0854198	0.0618	0.04665	0.185251	0.165473	0.067847	0.0801735	0.177	0.0202	1.91177e-18	1.18751e-17	0.1768	0.01834	5.41189e-22	1.02179e-17	0.002938	0.002082	0.158202	0.127567	2.87855e-21	2.68608e-20	1.50005e-07	1.55872e-07	5.14477e-07	5.45007e-07	0.0575569	0.0577937	5.58204e-07	3.456e-07
	Prospective	SBP	Exec.func	19	rs483082	44912921	intergenic	APOE/APOC1	T	G	0.205657	-0.7212	0.3041	0.0177118	0.0183526	-0.6925	0.2957	0.0191858	0.0240037	0.01809	0.02959	0.540964	0.531252	0.0430454	0.0453831	-0.0471	0.0084	2.05694e-08	2.44999e-08	-0.05209	0.008264	2.91481e-10	3.83287e-09	-0.002045	0.0008865	0.0210646	0.0196911	1.32481e-09	2.61515e-09	1.87109e-07	1.94521e-07	1.5082e-07	1.5362e-07	0.106079	0.105507	7.4179e-07	2.09614e-07
	Prospective	SBP	Exec.func	19	rs438811	44913484	promoter	APOC1	T	C	0.205356	-0.7158	0.3042	0.0186198	0.0192838	-0.6898	0.2958	0.0197017	0.0246075	0.01702	0.02962	0.565554	0.55622	0.0455703	0.047999	-0.0476	0.0084	1.45602e-08	1.74055e-08	-0.05253	0.008265	2.07457e-10	2.84513e-09	-0.00202	0.0008868	0.0227353	0.0212849	9.89323e-10	1.97197e-09	1.78151e-07	1.85232e-07	1.4107e-07	1.43702e-07	0.120896	0.120287	7.32733e-07	2.06827e-07
	Prospective	SBP	Exec.func	19	rs5117	44915533	intronic	APOC1	C	T	0.204228	-0.7028	0.3043	0.0209124	0.0216333	-0.6796	0.296	0.021679	0.0269128	0.01781	0.02962	0.547652	0.53804	0.0485093	0.051041	-0.0485	0.0084	7.7499e-09	9.32594e-09	-0.05346	0.008274	1.03873e-10	1.55183e-09	-0.002066	0.0008882	0.0200157	0.0186918	4.881e-10	9.96046e-10	1.74242e-07	1.81178e-07	1.36441e-07	1.38992e-07	0.107492	0.106916	6.79522e-07	1.90517e-07
	Prospective	SBP	Exec.func	19	rs12721046	44917997	intronic	APOC1	A	G	0.133744	-0.7527	0.3628	0.0380146	0.0390953	-0.6979	0.3529	0.0479723	0.0566529	0.03098	0.03564	0.384711	0.373355	0.0743851	0.0777068	-0.0608	0.0099	8.179e-10	1.00781e-09	-0.07264	0.009786	1.14627e-13	3.98605e-12	-0.005301	0.001063	6.13781e-07	4.61543e-07	2.38518e-15	7.31098e-15	2.98354e-07	3.09784e-07	1.27306e-07	1.29697e-07	0.00248695	0.00244643	8.20795e-08	1.90445e-08
	Prospective	SBP	Exec.func	19	rs12721051	44918903	intronic	APOC1	G	C	0.16263	-0.7971	0.3348	0.0172739	0.0179033	-0.7315	0.3258	0.0247526	0.030471	0.04633	0.03277	0.157423	0.14765	0.0181334	0.0193981	-0.0647	0.0092	2.02707e-12	2.66134e-12	-0.07673	0.009048	2.24562e-17	2.26255e-15	-0.005367	0.0009767	3.90634e-08	2.76917e-08	1.92152e-19	8.0592e-19	3.84553e-09	4.0398e-09	1.60875e-09	1.64798e-09	5.05882e-05	4.91684e-05	1.10475e-10	1.41817e-11
	Prospective	SBP	Exec.func	19	rs56131196	44919589	downstream	APOC1	A	G	0.162705	-0.82	0.3347	0.0142874	0.014836	-0.7515	0.3258	0.0210755	0.0262106	0.04843	0.03277	0.139441	0.130151	0.0138288	0.0148608	-0.0637	0.0091	2.55963e-12	3.35223e-12	-0.07547	0.009047	7.30495e-17	6.35266e-15	-0.005262	0.0009766	7.12139e-08	5.11377e-08	8.34879e-19	3.33462e-18	2.55151e-09	2.68337e-09	1.38429e-09	1.41832e-09	4.15869e-05	4.0395e-05	8.43188e-11	1.05653e-11
	Prospective	SBP	Exec.func	19	rs4420638	44919689	downstream	APOC1	G	A	0.163232	-0.8055	0.3342	0.0159423	0.0165364	-0.7337	0.3252	0.0240612	0.0296732	0.04963	0.03273	0.129432	0.120446	0.0146766	0.0157561	-0.0643	0.0091	1.59539e-12	2.09991e-12	-0.07629	0.009038	3.14562e-17	3.0388e-15	-0.005334	0.0009757	4.58118e-08	3.25869e-08	2.87518e-19	1.18984e-18	2.83658e-09	2.98233e-09	1.62067e-09	1.66018e-09	2.87082e-05	2.7853e-05	7.32892e-11	9.06872e-12
	Total	SBP	Exec.func	19	rs190712692	44921921	intergenic	APOC1/APOC1P1	A	G	0.0418942	-0.9993	0.3599	0.005493	0.00706411	-0.9905	0.3404	0.00361646	0.0080781	0.02116	0.03863	0.583856	0.574141	0.0118255	0.0161047	0.0623	0.0131	1.97735e-06	2.98183e-06	0.07337	0.01254	4.88987e-09	8.9034e-08	0.006293	0.001353	3.30096e-06	1.62799e-06	1.67772e-11	5.68404e-11	1.37602e-06	1.33588e-06	3.06108e-07	3.08456e-07	0.0495369	0.0492404	5.88563e-07	2.21012e-07
	Clinic	SBP	Exec.func	19	rs190712692	44921921	intergenic	APOC1/APOC1P1	A	G	0.0389614	-1.249	0.4671	0.00749646	0.00927848	-1.194	0.4354	0.00610095	0.0138277	0.07969	0.05592	0.154137	0.135722	0.00933486	0.0124755	0.1827	0.0248	1.74595e-13	6.39139e-13	0.1805	0.02254	1.16602e-15	1.07731e-12	0.00308	0.002541	0.225466	0.190582	5.92557e-15	2.78322e-14	5.89647e-09	6.17916e-09	1.7544e-08	1.88555e-08	0.0691927	0.0694565	2.14468e-08	1.19127e-08
	Total	SBP	Exec.func	19	rs141622900	44923535	intergenic	APOC1/APOC1P1	A	G	0.0420285	-0.977	0.3596	0.0065895	0.00839169	-0.9652	0.3401	0.00453988	0.00978296	0.02107	0.03859	0.585068	0.575375	0.0145015	0.0194707	0.063	0.0131	1.51566e-06	2.30612e-06	0.0742	0.01253	3.18461e-09	6.21145e-08	0.006354	0.001352	2.60539e-06	1.26672e-06	9.51169e-12	3.31372e-11	1.58535e-06	1.53962e-06	3.72572e-07	3.7539e-07	0.0490232	0.0487287	7.12418e-07	2.71032e-07
	Clinic	SBP	Exec.func	19	rs141622900	44923535	intergenic	APOC1/APOC1P1	A	G	0.0390252	-1.2459	0.467	0.00763315	0.00943935	-1.186	0.4353	0.00643877	0.014454	0.08208	0.05595	0.142369	0.124579	0.0090771	0.0121521	0.1872	0.0248	4.40681e-14	1.71911e-13	0.1848	0.02254	2.42884e-16	3.10244e-13	0.003235	0.002544	0.203508	0.169719	1.24704e-15	6.30463e-15	4.10408e-09	4.30492e-09	1.364e-08	1.46756e-08	0.057856	0.0580936	1.51024e-08	8.29134e-09
	Prospective	SBP	Exec.func	19	rs111789331	44923868	intergenic	APOC1/APOC1P1	A	T	0.134948	-0.7867	0.3607	0.0291807	0.0300878	-0.7412	0.351	0.0347138	0.0418318	0.03005	0.03536	0.395419	0.384125	0.0565008	0.0592974	-0.0608	0.0099	8.179e-10	1.00781e-09	-0.07277	0.009748	8.32231e-14	3.01155e-12	-0.005418	0.001058	3.03947e-07	2.25151e-07	1.11324e-15	3.49988e-15	1.51518e-07	1.57609e-07	4.53904e-08	4.63027e-08	0.0023875	0.00234831	3.17913e-08	6.77575e-09
	Prospective	SBP	Exec.func	19	rs66626994	44924977	intergenic	APOC1/APOC1P1	A	G	0.135099	-0.8231	0.3599	0.0221944	0.022946	-0.7766	0.3503	0.026626	0.0326263	0.03119	0.03528	0.376658	0.365261	0.0425107	0.0448287	-0.0602	0.0098	8.10502e-10	9.98791e-10	-0.07213	0.009732	1.24755e-13	4.29279e-12	-0.005333	0.001055	4.30444e-07	3.21235e-07	2.09651e-15	6.4538e-15	7.68691e-08	8.01047e-08	2.45461e-08	2.50587e-08	0.00211477	0.00207929	1.69801e-08	3.42139e-09
	Clinic	SBP	Language	19	rs2965109	44722081	intergenic	CEACAM16/BCL3	T	C	0.370978	-0.4235	0.1879	0.0242051	0.028315	-0.445	0.1756	0.0112714	0.0229138	0.001606	0.02338	0.945235	0.942671	0.0393996	0.0481546	0.0662	0.0101	5.58453e-11	1.9729e-10	0.06946	0.00904	1.54645e-14	3.40733e-11	0.003313	0.001078	0.00211717	0.000739084	4.05632e-15	2.67697e-14	4.06383e-07	4.58938e-07	1.32975e-07	1.4538e-07	0.793488	0.793282	9.08564e-07	5.64656e-07
	Clinic	SBP	Language	19	rs7254776	44724478	intergenic	CEACAM16/BCL3	C	T	0.366422	-0.412	0.1885	0.0288393	0.0334569	-0.4355	0.1762	0.0134501	0.0265056	0.006721	0.02332	0.773188	0.762861	0.0428736	0.0521265	0.0672	0.0101	2.86271e-11	1.05008e-10	0.07057	0.009072	7.31694e-15	1.94678e-11	0.003032	0.001077	0.00487427	0.00199287	3.90703e-15	2.58395e-14	5.20373e-07	5.86386e-07	1.64743e-07	1.7988e-07	0.33199	0.331497	8.87336e-07	5.51018e-07
	Clinic	SBP	Language	19	rs2965101	44734556	intergenic	CEACAM16/BCL3	C	T	0.324881	-0.5778	0.1923	0.0026586	0.00346223	-0.5892	0.1797	0.0010425	0.00324727	-0.002419	0.02404	0.919849	0.916103	0.00461936	0.00644893	0.0689	0.0104	3.47248e-11	1.25999e-10	0.07179	0.009299	1.16161e-14	2.75078e-11	0.002052	0.001109	0.0642681	0.0421779	3.83508e-14	2.22705e-13	2.89801e-09	3.41969e-09	1.32565e-09	1.49017e-09	0.522455	0.522031	9.81206e-09	5.22334e-09
	Clinic	SBP	Language	19	rs2927436	44735929	intergenic	CEACAM16/BCL3	G	A	0.325549	-0.5913	0.1921	0.00208336	0.00274601	-0.6024	0.1796	0.000796177	0.00260456	-0.002784	0.02401	0.907691	0.903382	0.00358858	0.005089	0.0692	0.0104	2.85531e-11	1.04752e-10	0.07216	0.009293	8.16553e-15	2.11329e-11	0.002075	0.001109	0.0613375	0.0399241	2.65698e-14	1.5755e-13	1.67875e-09	1.99061e-09	7.52113e-10	8.48365e-10	0.492744	0.492303	5.57532e-09	2.91115e-09
	Clinic	SBP	Language	19	rs2927439	44739483	intergenic	CEACAM16/BCL3	G	A	0.331953	-0.5916	0.1908	0.0019311	0.00255491	-0.5938	0.1784	0.000873227	0.00280901	0.002241	0.02388	0.925233	0.921737	0.00375751	0.00531337	0.0717	0.0103	3.3747e-12	1.39628e-11	0.07464	0.009233	6.26525e-16	3.09828e-12	0.001885	0.001103	0.0874555	0.0605784	2.70547e-15	1.82713e-14	6.22127e-10	7.44267e-10	4.0551e-10	4.5912e-10	0.813391	0.813204	3.23935e-09	1.66031e-09
	Total	SBP	Language	19	rs4803748	44743791	intergenic	CEACAM16/BCL3	T	C	0.386962	-0.4275	0.148	0.00387067	0.00507273	-0.4399	0.1402	0.00170302	0.00428748	-0.003474	0.01645	0.832743	0.828472	0.0072591	0.0102275	0.0273	0.0055	6.91854e-07	1.02824e-06	0.03307	0.005383	8.07662e-10	1.67689e-08	0.001108	0.0006141	0.0711896	0.0669725	4.87327e-09	1.26485e-08	3.6067e-07	3.68208e-07	3.4729e-08	3.48997e-08	0.430314	0.429426	2.45801e-07	7.22837e-08
	Clinic	SBP	Language	19	rs4803748	44743791	intergenic	CEACAM16/BCL3	T	C	0.38353	-0.6777	0.1849	0.000247122	0.000362353	-0.6799	0.1727	8.25462e-05	0.000409233	-0.01417	0.02321	0.541522	0.522726	0.000401622	0.00065244	0.0733	0.01	2.30153e-13	1.108e-12	0.07657	0.008928	9.78982e-18	1.38375e-13	0.001873	0.001072	0.0806024	0.0550433	4.4591e-17	3.80454e-16	4.33319e-12	5.4196e-12	2.08204e-12	2.43401e-12	0.134859	0.134462	1.00939e-11	4.24711e-12
	Clinic	SBP	Language	19	rs4803749	44743884	intergenic	CEACAM16/BCL3	C	G	0.264288	-0.6628	0.2032	0.00110703	0.00150569	-0.7004	0.1898	0.000224078	0.000924286	-0.03814	0.02566	0.137184	0.11969	0.000457836	0.00073774	0.0538	0.011	1.00371e-06	2.05062e-06	0.05644	0.009825	9.21771e-09	7.22724e-07	0.0003712	0.001185	0.754092	0.730871	6.8256e-08	1.74656e-07	9.74373e-08	1.11439e-07	2.53372e-08	2.79787e-08	0.35031	0.349818	1.42254e-07	8.2977e-08
	Clinic	SBP	Language	19	rs12459810	44746404	intergenic	CEACAM16/BCL3	T	C	0.300446	0.5745	0.1963	0.00342642	0.00440667	0.5612	0.1838	0.00226325	0.00612714	0.0005786	0.02494	0.981491	0.980623	0.0091775	0.0122781	-0.0659	0.0105	3.46969e-10	1.1062e-09	-0.06754	0.009418	7.42488e-13	6.17362e-10	-0.001097	0.001147	0.338866	0.293629	6.10447e-12	2.65597e-11	1.18472e-08	1.38056e-08	1.77285e-08	1.96189e-08	0.853435	0.853287	1.24788e-07	7.24638e-08
	Total	SBP	Language	19	rs2965169	44747899	promoter	BCL3	C	A	0.393004	-0.4429	0.1474	0.002658	0.0035552	-0.4581	0.1396	0.0010325	0.00281591	-0.004017	0.01636	0.80604	0.801115	0.00457111	0.00665099	0.0268	0.0055	1.10068e-06	1.61328e-06	0.03232	0.005365	1.69915e-09	3.14901e-08	0.0008812	0.000612	0.149904	0.143772	1.21796e-08	3.02014e-08	2.65975e-07	2.71657e-07	2.25579e-08	2.26718e-08	0.46521	0.46435	1.62625e-07	4.6261e-08
	Clinic	SBP	Language	19	rs2965169	44747899	promoter	BCL3	C	A	0.389869	-0.7338	0.1841	6.72313e-05	0.000105291	-0.7327	0.172	2.04533e-05	0.000131301	-0.006545	0.02312	0.777109	0.76695	0.000114207	0.000200586	0.0724	0.0099	2.60988e-13	1.24756e-12	0.07578	0.008882	1.44011e-17	1.84638e-13	0.001492	0.001067	0.162019	0.124677	9.84975e-17	8.03307e-16	4.92568e-13	6.28208e-13	2.76416e-13	3.27143e-13	0.393675	0.393193	2.33735e-12	9.35484e-13
	Clinic	SBP	Language	19	rs7257231	44749182	intronic	BCL3	A	T	0.261962	-0.6487	0.2036	0.0014418	0.00193541	-0.6882	0.1902	0.000296549	0.00116192	-0.03386	0.02567	0.187153	0.167304	0.000728517	0.00114055	0.0547	0.011	6.60175e-07	1.38047e-06	0.05769	0.00985	4.71721e-09	4.37106e-07	0.0002371	0.001187	0.841678	0.826389	3.55083e-08	9.43047e-08	1.09183e-07	1.24746e-07	2.57497e-08	2.84315e-08	0.503078	0.502642	1.6787e-07	9.84749e-08
	Clinic	SBP	Language	19	rs10566161	44749457	intronic	BCL3	A	ATAT	0.279994	-0.5639	0.1996	0.00472584	0.00598259	-0.6022	0.1864	0.00123493	0.00373022	-0.03213	0.02514	0.201234	0.1809	0.00285838	0.00411112	0.0538	0.0108	6.30993e-07	1.32276e-06	0.05673	0.009664	4.35165e-09	4.11429e-07	0.0003207	0.001162	0.782556	0.761849	3.30085e-08	8.80309e-08	5.99537e-07	6.74748e-07	1.48255e-07	1.61979e-07	0.43307	0.432601	8.68808e-07	5.39123e-07
	Total	SBP	Language	19	rs8100239	44749847	intronic	BCL3	A	T	0.34001	-0.4237	0.1522	0.005372	0.0069168	-0.4426	0.1441	0.00213002	0.00517471	-0.001166	0.01692	0.945059	0.943637	0.0088353	0.0122791	0.0273	0.0056	1.08808e-06	1.59537e-06	0.0321	0.005512	5.75735e-09	8.85751e-08	0.0009537	0.0006291	0.129526	0.123766	3.80829e-08	8.92177e-08	7.553e-07	7.70238e-07	1.09002e-07	1.095e-07	0.702664	0.702118	7.26013e-07	2.32931e-07
	Clinic	SBP	Language	19	rs8100239	44749847	intronic	BCL3	A	T	0.337528	-0.623	0.1904	0.00106767	0.00145479	-0.6521	0.1778	0.000244834	0.000993611	-0.03236	0.02398	0.17719	0.157728	0.000603962	0.000956618	0.06	0.0103	5.70297e-09	1.55416e-08	0.0634	0.009196	5.413e-12	2.73211e-09	0.0009198	0.001106	0.405609	0.361138	4.13892e-11	1.61484e-10	5.63537e-09	6.61052e-09	1.18466e-09	1.33259e-09	0.130478	0.130086	4.34083e-09	2.24724e-09
	Clinic	SBP	Language	19	rs8100197	44750325	intronic	BCL3	A	G	0.280949	-0.5651	0.1993	0.00457649	0.00580265	-0.6009	0.1861	0.00124263	0.00374925	-0.03169	0.0251	0.206751	0.186245	0.00293367	0.00421261	0.054	0.0108	5.73303e-07	1.20824e-06	0.05703	0.00965	3.42431e-09	3.43706e-07	0.0004288	0.00116	0.711639	0.684813	2.59654e-08	7.02004e-08	5.43822e-07	6.12572e-07	1.35784e-07	1.48433e-07	0.358806	0.358315	7.35266e-07	4.5366e-07
	Clinic	SBP	Language	19	rs73048258	44807887	intergenic	CBLC/BCAM	A	C	0.112615	-0.7929	0.2797	0.00458511	0.00581304	-0.8519	0.2609	0.00109373	0.00337729	-0.01362	0.03577	0.703377	0.690169	0.00465879	0.00650055	0.0759	0.0151	4.99538e-07	1.06086e-06	0.0784	0.0135	6.34476e-09	5.46018e-07	0.001114	0.001646	0.498538	0.457385	4.16277e-08	1.09561e-07	5.0911e-07	5.73806e-07	1.47461e-07	1.61118e-07	0.537859	0.537444	9.05569e-07	5.62731e-07
	Clinic	SBP	Language	19	rs12162222	44845265	intergenic	BCAM/NECTIN2	T	G	0.327397	0.4147	0.1905	0.0294878	0.0341733	0.4044	0.1784	0.0234015	0.0418637	0.008724	0.02439	0.720577	0.708059	0.0753207	0.0884298	-0.0795	0.0103	1.17756e-14	6.70589e-14	-0.08006	0.00919	2.99501e-18	5.71074e-14	-0.001956	0.001132	0.0840034	0.0577808	1.73229e-17	1.55976e-16	7.5962e-08	8.70696e-08	1.33836e-07	1.46316e-07	0.263382	0.262895	7.03427e-07	4.33359e-07
	Total	SBP	Language	19	rs41289512	44848259	intronic	NECTIN2	G	C	0.0517635	0.6599	0.3293	0.0450757	0.0518725	0.702	0.3141	0.0254202	0.0419042	0.04121	0.03984	0.300955	0.288596	0.065579	0.0792719	-0.1004	0.0133	4.39043e-14	1.07749e-13	-0.1227	0.01297	3.07082e-21	3.66328e-18	-0.007278	0.001552	2.73963e-06	1.92496e-06	7.94364e-22	8.94303e-21	2.50026e-07	2.55392e-07	1.27153e-08	1.27817e-08	0.00121366	0.00118741	8.00907e-09	1.78834e-09
	Prospective	SBP	Language	19	rs283811	44885243	intronic	NECTIN2	G	A	0.202271	-0.7585	0.3051	0.0129163	0.0134257	-0.7137	0.2968	0.016188	0.020474	0.04209	0.02994	0.15978	0.14995	0.0128296	0.0138044	-0.0383	0.0081	2.26302e-06	2.02075e-06	-0.04503	0.008405	8.43696e-08	2.22243e-07	-0.002938	0.0009448	0.00187307	0.00237932	1.17186e-07	1.53252e-07	1.25545e-06	1.29941e-06	9.45447e-07	9.76099e-07	0.00392475	0.00387461	7.64502e-07	1.75954e-07
	Prospective	SBP	Language	19	rs184017	44891712	intronic	TOMM40	G	T	0.199188	-0.7912	0.3063	0.00979202	0.0102065	-0.7487	0.298	0.0119908	0.0154605	0.04025	0.03013	0.181589	0.171285	0.0107538	0.0116053	-0.0392	0.0081	1.30162e-06	1.15627e-06	-0.04574	0.008431	5.78843e-08	1.5616e-07	-0.002851	0.0009477	0.00262683	0.00328966	1.02747e-07	1.34666e-07	5.69324e-07	5.90527e-07	4.53646e-07	4.69203e-07	0.005812	0.00574356	5.17293e-07	1.14305e-07
	Prospective	SBP	Language	19	rs157581	44892457	exonic	TOMM40	C	T	0.200316	-0.8198	0.3055	0.00728626	0.00761732	-0.7812	0.2973	0.00859772	0.0113263	0.0364	0.02999	0.224848	0.213867	0.0094949	0.0102682	-0.0391	0.0081	1.38494e-06	1.231e-06	-0.04589	0.008415	4.94277e-08	1.34687e-07	-0.002932	0.0009453	0.00192438	0.00244172	7.54723e-08	9.94329e-08	3.54804e-07	3.68493e-07	2.29172e-07	2.37432e-07	0.00767852	0.00759352	3.31574e-07	6.99457e-08
	Prospective	SBP	Language	19	rs157582	44892962	intronic	TOMM40	T	C	0.198135	-0.7868	0.3065	0.0102569	0.0106861	-0.7454	0.2983	0.0124605	0.0160265	0.03799	0.03008	0.206602	0.195867	0.0125316	0.0134892	-0.0383	0.0081	2.26302e-06	2.02075e-06	-0.04478	0.008445	1.14199e-07	2.95107e-07	-0.002805	0.0009473	0.00306595	0.00381477	2.05052e-07	2.6565e-07	8.40239e-07	8.70608e-07	6.64087e-07	6.86215e-07	0.00793342	0.00784626	8.89092e-07	2.07877e-07
	Prospective	SBP	Language	19	rs59007384	44893408	intronic	TOMM40	T	G	0.188656	-0.8118	0.3124	0.00936071	0.00976136	-0.7787	0.3039	0.0103965	0.0135287	0.03328	0.03062	0.277094	0.265676	0.0138219	0.0148535	-0.0416	0.0083	5.38537e-07	4.7445e-07	-0.04855	0.008597	1.62969e-08	4.7647e-08	-0.002987	0.0009665	0.00199798	0.00253109	2.91445e-08	3.90163e-08	3.24448e-07	3.37048e-07	1.96399e-07	2.03555e-07	0.0120769	0.011957	3.77347e-07	8.06824e-08
	Total	SBP	Language	19	rs1160985	44900155	intronic	TOMM40	T	C	0.407282	-0.2306	0.147	0.116716	0.128027	-0.2153	0.1392	0.121937	0.159146	0.03209	0.0163	0.0489862	0.0434086	0.034857	0.04403	0.0422	0.0055	1.68377e-14	4.25478e-14	0.05104	0.005336	1.11966e-21	1.56149e-18	0.002775	0.0006117	5.71853e-06	4.10659e-06	1.51418e-22	1.85146e-21	5.44297e-06	5.53436e-06	3.06494e-06	3.07584e-06	3.82552e-05	3.69591e-05	2.69337e-08	6.63016e-09
	Total	SBP	Language	19	rs760136	44900601	intronic	TOMM40	G	A	0.40726	-0.2313	0.147	0.11561	0.126873	-0.2158	0.1392	0.121073	0.15818	0.03223	0.0163	0.0480077	0.0425022	0.0340475	0.0430778	0.0422	0.0055	1.68377e-14	4.25478e-14	0.05099	0.005337	1.24715e-21	1.71049e-18	0.002758	0.0006118	6.54388e-06	4.71807e-06	1.80918e-22	2.19263e-21	5.24901e-06	5.33743e-06	3.01183e-06	3.02255e-06	3.8802e-05	3.74893e-05	2.68548e-08	6.60918e-09
	Total	SBP	Language	19	rs741780	44901174	intronic	TOMM40	C	T	0.407372	-0.2298	0.147	0.11799	0.129355	-0.2136	0.1392	0.124911	0.162464	0.03221	0.0163	0.0481464	0.0426307	0.0350493	0.0442559	0.0421	0.0055	1.93997e-14	4.88105e-14	0.05093	0.005337	1.39008e-21	1.87476e-18	0.00276	0.0006117	6.42144e-06	4.62721e-06	1.98848e-22	2.39862e-21	5.8127e-06	5.90972e-06	3.47528e-06	3.4875e-06	3.87273e-05	3.74169e-05	3.03477e-08	7.54261e-09
	Total	SBP	Language	19	rs1038025	44901715	intronic	TOMM40	C	T	0.407238	-0.2216	0.1471	0.13195	0.143868	-0.2053	0.1392	0.140251	0.179416	0.03123	0.01631	0.055521	0.049481	0.0438272	0.0544854	0.0421	0.0055	1.93997e-14	4.88105e-14	0.05091	0.00534	1.51764e-21	2.01916e-18	0.002747	0.0006119	7.14591e-06	5.16556e-06	2.31029e-22	2.76604e-21	8.95662e-06	9.1003e-06	5.7484e-06	5.76775e-06	5.44592e-05	5.26824e-05	6.29065e-08	1.65787e-08
	Total	SBP	Language	19	rs1038026	44901805	intronic	TOMM40	G	A	0.407528	-0.2406	0.147	0.101686	0.112303	-0.2238	0.1392	0.107888	0.143321	0.03207	0.0163	0.0491274	0.0435394	0.0315084	0.0400809	0.0418	0.0055	2.96131e-14	7.35532e-14	0.05063	0.005337	2.38686e-21	2.96062e-18	0.002766	0.0006118	6.15234e-06	4.42769e-06	3.18315e-22	3.75072e-21	3.59168e-06	3.65424e-06	2.02331e-06	2.03075e-06	3.96655e-05	3.83267e-05	1.93221e-08	4.63107e-09
	Total	SBP	Language	19	rs34215622	44903281	UTR3	TOMM40	CG	C	0.396764	-0.2179	0.1475	0.139598	0.15179	-0.2154	0.1397	0.123104	0.160449	0.02855	0.01636	0.0809657	0.0733964	0.0550507	0.0673608	0.0404	0.0055	2.05061e-13	4.80174e-13	0.04886	0.005358	7.57687e-20	5.50385e-17	0.002606	0.0006145	2.22679e-05	1.66458e-05	1.72496e-20	1.66582e-19	1.64941e-05	1.67436e-05	5.21329e-06	5.23099e-06	0.000190747	0.000185372	1.56333e-07	4.43304e-08
	Total	SBP	Language	19	rs7259620	44904531	downstream	TOMM40	A	G	0.40406	-0.2359	0.1471	0.108787	0.119744	-0.2212	0.1393	0.1123	0.148319	0.03025	0.01632	0.063803	0.0572217	0.0410075	0.0512165	0.042	0.0055	2.23443e-14	5.59774e-14	0.05073	0.005339	2.06334e-21	2.6177e-18	0.002761	0.0006122	6.48386e-06	4.67353e-06	2.80491e-22	3.32593e-21	4.38387e-06	4.45891e-06	2.34025e-06	2.34876e-06	7.05241e-05	6.8288e-05	3.52758e-08	8.87419e-09
	Total	SBP	Language	19	rs405509	44905579	promoter	APOE	G	T	0.4874	-0.2687	0.1443	0.06259	0.07083	-0.2468	0.1367	0.07101	0.100288	0.03005	0.01612	0.0623015	0.0558149	0.0261737	0.0337275	0.0276	0.0054	3.2027e-07	4.87092e-07	0.03428	0.00527	7.78259e-11	2.31124e-09	0.00229	0.000605	0.000153632	0.000121535	1.56508e-11	5.40754e-11	4.22992e-05	4.28795e-05	2.34791e-05	2.35482e-05	0.000260007	0.000252967	8.43768e-07	2.74004e-07
	Prospective	SBP	Language	19	rs429358	44908684	exonic	APOE	C	T	0.129983	-0.7432	0.3666	0.042634	0.0437972	-0.6736	0.3575	0.0595385	0.0693789	0.04087	0.03623	0.25929	0.24798	0.0624119	0.0653916	-0.0585	0.0096	1.10296e-09	9.16469e-10	-0.07194	0.009992	6.03187e-13	3.38375e-12	-0.005494	0.001141	1.47145e-06	2.54414e-06	8.11481e-14	1.347e-13	5.80517e-07	6.02105e-07	3.94456e-07	4.08124e-07	0.00113705	0.00111891	1.97626e-07	3.94987e-08
	Clinic	SBP	Language	19	rs7412	44908822	exonic	APOE	T	C	0.0579484	-0.7408	0.3842	0.0538349	0.0606541	-0.6854	0.3577	0.0553484	0.0854198	0.0618	0.04665	0.185251	0.165473	0.067847	0.0801735	0.1856	0.0208	4.5351e-19	4.594e-18	0.1863	0.01861	1.36716e-23	5.86556e-18	0.006275	0.002165	0.00375092	0.00145958	3.67864e-24	7.94507e-23	7.43682e-08	8.52587e-08	2.95647e-07	3.2168e-07	0.00599856	0.00594745	4.59276e-08	2.5774e-08
	Clinic	SBP	Language	19	rs1065853	44909976	downstream	APOE	T	G	0.0580758	-0.7142	0.3833	0.0624211	0.0698483	-0.6635	0.3569	0.063018	0.0951487	0.05865	0.04663	0.208474	0.187916	0.082703	0.0965352	0.1852	0.0208	5.39442e-19	5.41093e-18	0.1861	0.01856	1.16058e-23	5.19041e-18	0.006037	0.002163	0.00525404	0.00217871	3.90221e-24	8.39967e-23	1.34545e-07	1.53439e-07	4.58165e-07	4.972e-07	0.00884032	0.00877133	9.57707e-08	5.51128e-08
	Prospective	SBP	Language	19	rs483082	44912921	intergenic	APOE/APOC1	T	G	0.205657	-0.7212	0.3041	0.0177118	0.0183526	-0.6925	0.2957	0.0191858	0.0240037	0.01809	0.02959	0.540964	0.531252	0.0430454	0.0453831	-0.0444	0.008	2.8567e-08	2.44802e-08	-0.05142	0.008329	6.6748e-10	2.39154e-09	-0.003182	0.0009477	0.000786216	0.00103609	9.44373e-10	1.33929e-09	2.66485e-07	2.76982e-07	1.8854e-07	1.9543e-07	0.0530245	0.0526921	7.51713e-07	1.72707e-07
	Prospective	SBP	Language	19	rs438811	44913484	promoter	APOC1	T	C	0.205356	-0.7158	0.3042	0.0186198	0.0192838	-0.6898	0.2958	0.0197017	0.0246075	0.01702	0.02962	0.565554	0.55622	0.0455703	0.047999	-0.0448	0.008	2.14352e-08	1.83188e-08	-0.05176	0.00833	5.17561e-10	1.88472e-09	-0.003162	0.0009479	0.000850559	0.00111714	7.85265e-10	1.1171e-09	2.60979e-07	2.71275e-07	1.81941e-07	1.88606e-07	0.0622587	0.0618925	7.80323e-07	1.7998e-07
	Prospective	SBP	Language	19	rs12721051	44918903	intronic	APOC1	G	C	0.16263	-0.7971	0.3348	0.0172739	0.0179033	-0.7315	0.3258	0.0247526	0.030471	0.04633	0.03277	0.157423	0.14765	0.0181334	0.0193981	-0.0501	0.0088	1.24693e-08	1.0602e-08	-0.05972	0.009105	5.41576e-11	2.27793e-10	-0.004118	0.00104	7.50706e-05	0.000109401	3.38866e-11	5.08224e-11	1.74313e-07	1.8139e-07	1.39073e-07	1.44264e-07	0.000996145	0.000979913	6.34881e-08	1.12718e-08
	Prospective	SBP	Language	19	rs56131196	44919589	downstream	APOC1	A	G	0.162705	-0.82	0.3347	0.0142874	0.014836	-0.7515	0.3258	0.0210755	0.0262106	0.04843	0.03277	0.139441	0.130151	0.0138288	0.0148608	-0.0494	0.0088	1.98118e-08	1.69189e-08	-0.05871	0.009105	1.13257e-10	4.54435e-10	-0.003994	0.001039	0.000121005	0.000172752	8.58002e-11	1.26687e-10	1.42964e-07	1.48848e-07	1.22216e-07	1.26819e-07	0.000915553	0.000900434	5.38287e-08	9.39379e-09
	Prospective	SBP	Language	19	rs4420638	44919689	downstream	APOC1	G	A	0.163232	-0.8055	0.3342	0.0159423	0.0165364	-0.7337	0.3252	0.0240612	0.0296732	0.04963	0.03273	0.129432	0.120446	0.0146766	0.0157561	-0.0504	0.0087	6.90975e-09	5.84224e-09	-0.06003	0.009098	4.1631e-11	1.78074e-10	-0.004129	0.001039	7.06716e-05	0.000103259	2.60371e-11	3.92232e-11	1.12672e-07	1.17386e-07	1.18574e-07	1.23048e-07	0.00062744	0.000616466	4.04775e-08	6.8569e-09
	Clinic	SBP	Language	19	rs190712692	44921921	intergenic	APOC1/APOC1P1	A	G	0.0389614	-1.249	0.4671	0.00749646	0.00927848	-1.194	0.4354	0.00610095	0.0138277	0.07969	0.05592	0.154137	0.135722	0.00933486	0.0124755	0.1704	0.0256	2.80902e-11	1.03148e-10	0.1722	0.02288	5.22288e-14	8.46919e-11	0.005542	0.00264	0.0357955	0.0211611	5.85439e-14	3.31876e-13	2.21824e-08	2.57055e-08	5.10609e-08	5.61468e-08	0.0152797	0.0151758	1.60216e-08	8.67312e-09
	Clinic	SBP	Language	19	rs141622900	44923535	intergenic	APOC1/APOC1P1	A	G	0.0390252	-1.2459	0.467	0.00763315	0.00943935	-1.186	0.4353	0.00643877	0.014454	0.08208	0.05595	0.142369	0.124579	0.0090771	0.0121521	0.1723	0.0255	1.41012e-11	5.3828e-11	0.1743	0.02286	2.44656e-14	4.80222e-11	0.005487	0.002643	0.0378893	0.0226296	3.06238e-14	1.80127e-13	1.8202e-08	2.11301e-08	4.67712e-08	5.14569e-08	0.0142599	0.0141611	1.46253e-08	7.89262e-09
	Clinic	SBP	Memory	19	rs2965109	44722081	intergenic	CEACAM16/BCL3	T	C	0.370978	-0.4235	0.1879	0.0242051	0.028315	-0.445	0.1756	0.0112714	0.0229138	0.001606	0.02338	0.945235	0.942671	0.0393996	0.0481546	0.0887	0.0115	1.22852e-14	6.26773e-14	0.09168	0.01034	7.54554e-19	2.1589e-14	0.002364	0.001251	0.0587997	0.0371486	2.9111e-18	2.1773e-17	3.80661e-08	3.92198e-08	1.3379e-08	1.40754e-08	0.808294	0.808105	9.79238e-08	5.07297e-08
	Clinic	SBP	Memory	19	rs7254776	44724478	intergenic	CEACAM16/BCL3	C	T	0.366422	-0.412	0.1885	0.0288393	0.0334569	-0.4355	0.1762	0.0134501	0.0265056	0.006721	0.02332	0.773188	0.762861	0.0428736	0.0521265	0.0894	0.0116	1.28914e-14	6.56022e-14	0.09206	0.01038	7.38197e-19	2.12391e-14	0.002108	0.00125	0.0917188	0.0628967	3.86141e-18	2.84768e-17	6.39946e-08	6.58707e-08	2.0633e-08	2.1679e-08	0.406736	0.406266	1.2995e-07	6.81019e-08
	Clinic	SBP	Memory	19	rs112524726	44730974	intergenic	CEACAM16/BCL3	A	T	0.245174	-0.5177	0.2088	0.0131601	0.0158504	-0.563	0.1951	0.00390545	0.00958559	-0.02371	0.0263	0.367311	0.345269	0.0114244	0.0150779	0.0717	0.0129	2.72665e-08	6.43328e-08	0.07563	0.01154	5.61188e-11	1.62597e-08	0.0004912	0.001408	0.727192	0.700415	4.66856e-10	1.36195e-09	8.30441e-07	8.50734e-07	1.57388e-07	1.64374e-07	0.490955	0.49052	9.50876e-07	5.40417e-07
	Clinic	SBP	Memory	19	rs2965104	44731580	intergenic	CEACAM16/BCL3	G	A	0.24511	-0.5157	0.2088	0.0135178	0.0162602	-0.5628	0.1951	0.00391819	0.00961125	-0.02424	0.02633	0.357247	0.335144	0.0113051	0.0149301	0.0717	0.0129	2.72665e-08	6.43328e-08	0.07557	0.01154	5.81074e-11	1.66887e-08	0.0005194	0.001409	0.712403	0.684331	4.84696e-10	1.41135e-09	8.74297e-07	8.95576e-07	1.60011e-07	1.67105e-07	0.469744	0.469299	9.51764e-07	5.40942e-07
	Clinic	SBP	Memory	19	rs2965103	44732535	intergenic	CEACAM16/BCL3	T	C	0.245301	-0.5255	0.2088	0.0118439	0.0143378	-0.5703	0.195	0.00344882	0.00865562	-0.02243	0.02633	0.394281	0.37248	0.0106574	0.0141264	0.0736	0.0129	1.16052e-08	2.8635e-08	0.07733	0.01154	2.06942e-11	7.71082e-09	0.0004616	0.001409	0.743208	0.717862	1.77066e-10	5.42119e-10	4.85235e-07	4.97587e-07	9.32514e-08	9.75416e-08	0.523855	0.523439	5.88745e-07	3.28132e-07
	Clinic	SBP	Memory	19	rs2965102	44732689	intergenic	CEACAM16/BCL3	T	G	0.246257	-0.5313	0.2084	0.0107901	0.0131211	-0.5741	0.1947	0.00319177	0.00812262	-0.02036	0.02629	0.438671	0.417501	0.0104464	0.0138638	0.0732	0.0129	1.3916e-08	3.40114e-08	0.07706	0.01152	2.24339e-11	8.19056e-09	0.0005125	0.001407	0.715671	0.687883	1.94129e-10	5.91641e-10	4.35524e-07	4.46699e-07	8.43142e-08	8.82195e-08	0.522367	0.52195	5.3334e-07	2.96057e-07
	Clinic	SBP	Memory	19	rs56978169	44732866	intergenic	CEACAM16/BCL3	T	G	0.246002	-0.5349	0.2084	0.0102672	0.0125152	-0.5783	0.1947	0.00297596	0.00766925	-0.02081	0.02629	0.42862	0.407284	0.00969156	0.0129221	0.0726	0.0129	1.82409e-08	4.39537e-08	0.07648	0.01152	3.16057e-11	1.05835e-08	0.0005351	0.001407	0.703713	0.674891	2.70974e-10	8.12228e-10	4.41631e-07	4.52952e-07	8.41716e-08	8.80707e-08	0.504671	0.504243	5.26009e-07	2.91823e-07
	Clinic	SBP	Memory	19	rs17658713	44733446	intergenic	CEACAM16/BCL3	G	A	0.246097	-0.5363	0.2085	0.010106	0.0123282	-0.5796	0.1947	0.00291191	0.00753359	-0.01951	0.02629	0.458022	0.437209	0.00984787	0.0131175	0.0732	0.0129	1.3916e-08	3.40114e-08	0.07722	0.01153	2.12289e-11	7.85933e-09	0.0005865	0.001407	0.676792	0.645706	1.76977e-10	5.41861e-10	3.84509e-07	3.94466e-07	7.13651e-08	7.47075e-08	0.497933	0.497502	4.46423e-07	2.46019e-07
	Clinic	SBP	Memory	19	rs2965101	44734556	intergenic	CEACAM16/BCL3	C	T	0.324881	-0.5778	0.1923	0.0026586	0.00346223	-0.5892	0.1797	0.0010425	0.00324727	-0.002419	0.02404	0.919849	0.916103	0.00461936	0.00644893	0.0964	0.0119	5.45808e-16	3.28516e-15	0.1004	0.01063	3.55516e-21	3.97712e-16	0.001781	0.001286	0.166079	0.126658	2.80023e-20	2.63973e-19	5.24219e-11	5.46796e-11	1.88536e-11	2.02273e-11	0.656712	0.65639	1.61169e-10	6.43015e-11
	Clinic	SBP	Memory	19	rs143013658	44735724	intergenic	CEACAM16/BCL3	CA	C	0.246193	-0.5361	0.2084	0.010098	0.0123189	-0.579	0.1947	0.00294131	0.00759593	-0.01853	0.02628	0.480749	0.46041	0.0101275	0.0134665	0.0726	0.0129	1.82409e-08	4.39537e-08	0.07658	0.01152	2.97972e-11	1.01273e-08	0.0006354	0.001406	0.651326	0.618188	2.48893e-10	7.49209e-10	4.28038e-07	4.39036e-07	8.10238e-08	8.47867e-08	0.490169	0.489734	5.01882e-07	2.77906e-07
	Clinic	SBP	Memory	19	rs2927436	44735929	intergenic	CEACAM16/BCL3	G	A	0.325549	-0.5913	0.1921	0.00208336	0.00274601	-0.6024	0.1796	0.000796177	0.00260456	-0.002784	0.02401	0.907691	0.903382	0.00358858	0.005089	0.0963	0.0119	5.84827e-16	3.50712e-15	0.1002	0.01063	4.25408e-21	4.54639e-16	0.001837	0.001286	0.153159	0.115155	3.00177e-20	2.81993e-19	3.04091e-11	3.17512e-11	1.13254e-11	1.21691e-11	0.621548	0.621198	9.7342e-11	3.80467e-11
	Clinic	SBP	Memory	19	rs56702353	44736312	intergenic	CEACAM16/BCL3	A	G	0.246352	-0.5396	0.2084	0.00961848	0.0117616	-0.5825	0.1947	0.00277354	0.0072387	-0.01818	0.02628	0.489075	0.468925	0.0096722	0.0128979	0.0726	0.0129	1.82409e-08	4.39537e-08	0.07653	0.01152	3.06884e-11	1.0353e-08	0.0006361	0.001406	0.650968	0.617801	2.55832e-10	7.69043e-10	3.90743e-07	4.0085e-07	7.4471e-08	7.7949e-08	0.495258	0.494825	4.64413e-07	2.56346e-07
	Clinic	SBP	Memory	19	rs59170622	44736390	intergenic	CEACAM16/BCL3	A	G	0.246767	-0.5463	0.2082	0.00869244	0.0106816	-0.59	0.1945	0.002418	0.00646852	-0.01943	0.02625	0.459184	0.438393	0.00833326	0.0112156	0.0721	0.0129	2.28187e-08	5.43431e-08	0.07604	0.01151	3.937e-11	1.24732e-08	0.0006341	0.001406	0.651993	0.618907	3.29647e-10	9.78494e-10	3.55155e-07	3.64406e-07	6.51335e-08	6.82025e-08	0.476881	0.476439	4.02827e-07	2.21067e-07
	Clinic	SBP	Memory	19	rs77775146	44736932	intergenic	CEACAM16/BCL3	G	A	0.246129	-0.5333	0.2085	0.0105339	0.0128244	-0.5776	0.1948	0.00302592	0.00777472	-0.01977	0.02629	0.452053	0.431124	0.0101174	0.0134539	0.0729	0.0129	1.59366e-08	3.86739e-08	0.07686	0.01152	2.52556e-11	8.9493e-09	0.0005945	0.001406	0.672419	0.640974	2.13796e-10	6.48455e-10	4.39117e-07	4.50377e-07	8.03514e-08	8.40852e-08	0.490258	0.489823	4.98161e-07	2.75761e-07
	Clinic	SBP	Memory	19	rs17728272	44737114	intergenic	CEACAM16/BCL3	T	C	0.246544	-0.5318	0.2084	0.0107161	0.0130354	-0.5768	0.1946	0.0030364	0.0077968	-0.02092	0.02626	0.425655	0.404272	0.00989723	0.0131791	0.0725	0.0129	1.90786e-08	4.58642e-08	0.0766	0.01151	2.83141e-11	9.74796e-09	0.0006721	0.001406	0.632634	0.598049	2.39014e-10	7.20925e-10	4.87472e-07	4.99876e-07	8.38678e-08	8.77538e-08	0.439016	0.438558	4.97803e-07	2.75555e-07
	Clinic	SBP	Memory	19	rs55923289	44737327	intergenic	CEACAM16/BCL3	C	T	0.140045	0.6292	0.2591	0.0151654	0.0181413	0.6415	0.2431	0.00831923	0.0178448	0.005831	0.03341	0.86145	0.855022	0.0305467	0.0379286	-0.1313	0.0159	1.48305e-16	9.56621e-16	-0.1311	0.01424	3.37055e-20	2.12673e-15	-0.0009081	0.001782	0.610335	0.574095	3.88303e-19	3.21092e-18	3.30141e-09	3.41701e-09	3.37866e-09	3.5691e-09	0.770747	0.770524	2.45939e-08	1.20434e-08
	Clinic	SBP	Memory	19	rs2927437	44738381	intergenic	CEACAM16/BCL3	A	G	0.202134	0.4509	0.2225	0.0427118	0.0486436	0.4237	0.2087	0.0423375	0.0683859	0.002395	0.0286	0.933262	0.93014	0.126438	0.143749	-0.1238	0.0137	1.61774e-19	1.50005e-18	-0.1261	0.01225	7.50902e-25	7.26156e-19	-0.0006751	0.001522	0.65736	0.624699	8.71497e-24	1.22854e-22	2.15848e-08	2.22625e-08	6.14691e-08	6.43765e-08	0.876267	0.876144	4.05375e-07	2.22522e-07
	Clinic	SBP	Memory	19	rs2927439	44739483	intergenic	CEACAM16/BCL3	G	A	0.331953	-0.5916	0.1908	0.0019311	0.00255491	-0.5938	0.1784	0.000873227	0.00280901	0.002241	0.02388	0.925233	0.921737	0.00375751	0.00531337	0.1006	0.0118	1.52251e-17	1.10843e-16	0.1047	0.01056	3.59073e-23	1.29526e-17	0.001723	0.001279	0.177933	0.137343	2.9903e-22	3.53446e-21	7.83259e-12	8.19911e-12	4.20356e-12	4.53015e-12	0.764197	0.763968	3.71792e-11	1.39728e-11
	Total	SBP	Memory	19	rs4803748	44743791	intergenic	CEACAM16/BCL3	T	C	0.386962	-0.4275	0.148	0.00387067	0.00507273	-0.4399	0.1402	0.00170302	0.00428748	-0.003474	0.01645	0.832743	0.828472	0.0072591	0.0102275	0.0335	0.006	2.35952e-08	3.97544e-08	0.04195	0.005675	1.4456e-13	2.30427e-10	0.002342	0.0006834	0.000610328	0.000516671	2.86081e-13	4.94037e-12	6.88967e-08	7.08525e-08	4.69982e-09	4.99731e-09	0.239756	0.239205	3.39002e-08	5.9033e-09
	Clinic	SBP	Memory	19	rs4803749	44743884	intergenic	CEACAM16/BCL3	C	G	0.264288	-0.6628	0.2032	0.00110703	0.00150569	-0.7004	0.1898	0.000224078	0.000924286	-0.03814	0.02566	0.137184	0.11969	0.000457836	0.00073774	0.0777	0.0126	6.97446e-10	1.99485e-09	0.08169	0.01124	3.65407e-13	3.77485e-10	8.064e-05	0.001374	0.953199	0.94839	3.30033e-12	1.23227e-11	2.07983e-09	2.15451e-09	3.48034e-10	3.70151e-10	0.729047	0.728786	2.7889e-09	1.24977e-09
	Total	SBP	Memory	19	rs2965169	44747899	promoter	BCL3	C	A	0.393004	-0.4429	0.1474	0.002658	0.0035552	-0.4581	0.1396	0.0010325	0.00281591	-0.004017	0.01636	0.80604	0.801115	0.00457111	0.00665099	0.0331	0.006	3.4549e-08	5.75137e-08	0.04082	0.005657	5.36025e-13	6.0771e-10	0.002149	0.0006813	0.00160904	0.0013951	1.50534e-12	2.20685e-11	4.42188e-08	4.55106e-08	3.13578e-09	3.33886e-09	0.230091	0.229545	2.27252e-08	3.79969e-09
	Clinic	SBP	Memory	19	rs7257231	44749182	intronic	BCL3	A	T	0.261962	-0.6487	0.2036	0.0014418	0.00193541	-0.6882	0.1902	0.000296549	0.00116192	-0.03386	0.02567	0.187153	0.167304	0.000728517	0.00114055	0.0792	0.0126	3.2635e-10	9.71513e-10	0.083	0.01127	1.77566e-13	2.20181e-10	-0.0004225	0.001376	0.758806	0.734879	1.42621e-12	5.55253e-12	2.29957e-09	2.3817e-09	4.02526e-10	4.27921e-10	0.450324	0.44987	2.82721e-09	1.26764e-09
	Clinic	SBP	Memory	19	rs10566161	44749457	intronic	BCL3	A	ATAT	0.279994	-0.5639	0.1996	0.00472584	0.00598259	-0.6022	0.1864	0.00123493	0.00373022	-0.03213	0.02514	0.201234	0.1809	0.00285838	0.00411112	0.083	0.0124	2.17823e-11	7.47936e-11	0.08716	0.01105	3.07603e-15	1.06566e-11	-0.0004326	0.001348	0.748271	0.723383	2.60437e-14	1.23778e-13	7.1485e-09	7.38814e-09	1.07097e-09	1.13522e-09	0.445383	0.444927	7.39181e-09	3.44665e-09
	Total	SBP	Memory	19	rs8100239	44749847	intronic	BCL3	A	T	0.34001	-0.4237	0.1522	0.005372	0.0069168	-0.4426	0.1441	0.00213002	0.00517471	-0.001166	0.01692	0.945059	0.943637	0.0088353	0.0122791	0.031	0.0062	5.73303e-07	8.7364e-07	0.03678	0.005809	2.42703e-10	5.63409e-08	0.001453	0.0007002	0.0379753	0.035522	1.61005e-09	1.18626e-08	5.54217e-07	5.67809e-07	8.22424e-08	8.66051e-08	0.651443	0.651061	5.38028e-07	1.24082e-07
	Clinic	SBP	Memory	19	rs8100239	44749847	intronic	BCL3	A	T	0.337528	-0.623	0.1904	0.00106767	0.00145479	-0.6521	0.1778	0.000244834	0.000993611	-0.03236	0.02398	0.17719	0.157728	0.000603962	0.000956618	0.0957	0.0118	5.05492e-16	3.05493e-15	0.1005	0.01051	1.15144e-21	1.71654e-16	9.067e-05	0.001283	0.94366	0.937874	1.38986e-20	1.35674e-19	6.47248e-12	6.77779e-12	7.85211e-13	8.50484e-13	0.725069	0.724805	7.17788e-12	2.52273e-12
	Clinic	SBP	Memory	19	rs8100197	44750325	intronic	BCL3	A	G	0.280949	-0.5651	0.1993	0.00457649	0.00580265	-0.6009	0.1861	0.00124263	0.00374925	-0.03169	0.0251	0.206751	0.186245	0.00293367	0.00421261	0.0828	0.0124	2.43186e-11	8.30185e-11	0.08707	0.01104	3.10095e-15	1.07209e-11	-0.000311	0.001346	0.817272	0.798855	2.69579e-14	1.27903e-13	6.9728e-09	7.20689e-09	1.0854e-09	1.15046e-09	0.546157	0.545755	8.01504e-09	3.7496e-09
	Total	SBP	Memory	19	rs8103315	44750911	intronic	BCL3	A	C	0.136693	0.4962	0.21	0.0181347	0.0218827	0.503	0.1992	0.0115665	0.0215284	0.01011	0.02403	0.673957	0.666008	0.040803	0.0509788	-0.0533	0.0087	8.98689e-10	1.67909e-09	-0.06127	0.008175	6.63989e-14	1.29583e-10	-0.002172	0.001001	0.0300197	0.0279271	5.75809e-13	9.28076e-12	3.71602e-07	3.8099e-07	1.42392e-07	1.49668e-07	0.206744	0.206211	8.98002e-07	2.18166e-07
	Clinic	SBP	Memory	19	rs8103315	44750911	intronic	BCL3	A	C	0.142561	0.6201	0.257	0.0158287	0.018896	0.6049	0.2412	0.0121459	0.0243686	-0.004398	0.03293	0.893754	0.888802	0.0395575	0.0483356	-0.1436	0.0157	5.88097e-20	5.75513e-19	-0.1454	0.0141	6.21566e-25	6.30776e-19	-0.0008062	0.001755	0.645966	0.612407	7.42641e-24	1.05528e-22	5.9653e-10	6.19394e-10	1.22516e-09	1.29813e-09	0.838185	0.838025	8.8718e-09	4.16762e-09
	Clinic	SBP	Memory	19	rs73048258	44807887	intergenic	CBLC/BCAM	A	C	0.112615	-0.7929	0.2797	0.00458511	0.00581304	-0.8519	0.2609	0.00109373	0.00337729	-0.01362	0.03577	0.703377	0.690169	0.00465879	0.00650055	0.1084	0.0173	3.70688e-10	1.09612e-09	0.1133	0.01546	2.32587e-13	2.69366e-10	0.002259	0.001909	0.236674	0.191858	1.28277e-12	5.02053e-12	2.00041e-08	2.06351e-08	3.35383e-09	3.54295e-09	0.383771	0.383294	1.99318e-08	9.67718e-09
	Clinic	SBP	Memory	19	rs55840414	44840322	intergenic	BCAM/NECTIN2	A	G	0.118987	-0.5811	0.2743	0.0341341	0.0392857	-0.6298	0.256	0.0138877	0.0272143	0.01531	0.03464	0.658508	0.643576	0.0426171	0.0518339	0.1145	0.017	1.63599e-11	5.70303e-11	0.1184	0.01523	7.59677e-15	2.09273e-11	0.001296	0.001861	0.486178	0.442454	6.61402e-14	3.00078e-13	6.31962e-07	6.47731e-07	1.56666e-07	1.63622e-07	0.518285	0.517865	9.40394e-07	5.34218e-07
	Clinic	SBP	Memory	19	rs57537848	44850787	intronic	NECTIN2	G	T	0.492131	-0.3879	0.179	0.0302319	0.0349943	-0.3775	0.1675	0.0242131	0.0430601	-0.001079	0.02281	0.962271	0.960503	0.0783554	0.0917675	0.0967	0.011	1.48355e-18	1.22252e-17	0.09944	0.009839	5.15833e-24	3.05152e-18	0.001163	0.001216	0.338863	0.291506	6.18086e-23	7.90272e-22	9.91584e-09	1.0242e-08	1.33452e-08	1.40399e-08	0.83379	0.833626	9.66981e-08	5.0069e-08
	Clinic	SBP	Memory	19	rs11666329	44851039	intronic	NECTIN2	G	A	0.492099	-0.3871	0.179	0.0305743	0.0353719	-0.3766	0.1674	0.0244679	0.0434344	-0.0009525	0.02281	0.966692	0.96513	0.0791825	0.0926757	0.0966	0.011	1.60853e-18	1.31982e-17	0.09933	0.009838	5.72115e-24	3.29627e-18	0.001161	0.001216	0.339694	0.292336	6.81726e-23	8.67394e-22	1.0471e-08	1.08144e-08	1.40027e-08	1.47296e-08	0.845088	0.844935	1.01104e-07	5.24457e-08
	Total	SBP	Memory	19	rs2927468	44854682	intronic	NECTIN2	G	A	0.550197	0.3057	0.1446	0.0345061	0.0402606	0.2771	0.1369	0.0429593	0.0653972	-0.01619	0.01613	0.315514	0.30313	0.0661388	0.0799013	-0.0504	0.0059	1.31493e-17	4.36917e-17	-0.05536	0.005522	1.17937e-23	8.11866e-18	-0.001552	0.0006692	0.0203849	0.0187923	1.50211e-22	2.13459e-20	1.78004e-08	1.83507e-08	7.20848e-08	7.59426e-08	0.0413355	0.0410976	2.28266e-07	4.82505e-08
	Total	SBP	Memory	19	rs10410835	44855096	intronic	NECTIN2	C	T	0.551607	0.3065	0.1445	0.0339128	0.0396039	0.2804	0.1368	0.040393	0.0620639	-0.01427	0.01612	0.37603	0.363779	0.0714327	0.0858355	-0.051	0.0059	5.42463e-18	1.85435e-17	-0.05593	0.005519	3.90019e-24	3.58789e-18	-0.001522	0.0006694	0.0229854	0.0212496	4.99011e-23	7.9055e-21	1.39267e-08	1.43636e-08	5.01362e-08	5.28842e-08	0.060136	0.0598358	1.95734e-07	4.07325e-08
	Clinic	SBP	Memory	19	rs440277	44857967	intronic	NECTIN2	A	G	0.306117	-0.4708	0.193	0.0147126	0.0176253	-0.4696	0.1804	0.00923839	0.0194521	0.004258	0.02453	0.862193	0.855798	0.0324356	0.0401244	0.0927	0.0119	6.70538e-15	3.53266e-14	0.09379	0.01064	1.19846e-18	3.04838e-14	0.000149	0.001311	0.909512	0.900248	1.28139e-17	8.90161e-17	8.14144e-09	8.41233e-09	9.10488e-09	9.58975e-09	0.931052	0.930983	6.67582e-08	3.40485e-08
	Total	SBP	Memory	19	rs73052307	44881148	intronic	NECTIN2	C	T	0.125101	0.4241	0.2157	0.0492805	0.0564525	0.4342	0.204	0.0333013	0.0526841	-0.005663	0.02369	0.81107	0.806267	0.0983227	0.115549	0.0623	0.0087	8.01377e-13	1.87199e-12	0.0754	0.008178	2.97493e-20	2.63461e-15	0.004098	0.0009844	3.14173e-05	2.46939e-05	3.13993e-20	2.63433e-18	1.3258e-07	1.36182e-07	1.72346e-08	1.8245e-08	0.153793	0.15331	9.71977e-08	1.88381e-08
	Total	SBP	Memory	19	rs7254892	44886339	intronic	NECTIN2	A	G	0.0296303	-1.228	0.4216	0.00358303	0.00471543	-1.171	0.3982	0.00327436	0.00742989	0.0228	0.04595	0.619759	0.610712	0.0110315	0.0150963	0.1007	0.0171	3.88801e-09	6.93492e-09	0.1198	0.01609	9.64913e-14	1.7086e-10	0.005988	0.001925	0.00186676	0.00162448	3.43874e-13	5.8316e-12	2.64426e-08	2.72404e-08	1.32586e-08	1.40484e-08	0.11381	0.113387	6.83599e-08	1.27835e-08
	Clinic	SBP	Memory	19	rs7254892	44886339	intronic	NECTIN2	A	G	0.0283848	-1.1741	0.5376	0.0289648	0.0335956	-1.072	0.5005	0.0322049	0.0545177	0.05739	0.06485	0.376175	0.3542	0.071397	0.0841019	0.2623	0.0342	1.72546e-14	8.64585e-14	0.2722	0.03063	6.29437e-19	1.88591e-14	0.002489	0.003619	0.491605	0.448136	6.11675e-18	4.40871e-17	6.95385e-08	7.1566e-08	2.03281e-07	2.12143e-07	0.319548	0.319063	8.12589e-07	4.58875e-07
	Total	SBP	Memory	19	rs1160983	44893972	exonic	TOMM40	A	G	0.0264972	-1.1202	0.443	0.0114496	0.0141566	-1.061	0.4187	0.0112758	0.0210705	0.02033	0.04809	0.672478	0.664499	0.0352955	0.0445451	0.1062	0.0177	1.97318e-09	3.59589e-09	0.1257	0.01684	8.36988e-14	1.53795e-10	0.005995	0.001995	0.0026557	0.00233104	4.01327e-13	6.70298e-12	1.8466e-07	1.89564e-07	1.42979e-07	1.50283e-07	0.159775	0.159285	7.72657e-07	1.84868e-07
	Total	SBP	Memory	19	rs61679753	44897490	intronic	TOMM40	A	T	0.0264748	-1.1318	0.4434	0.0106938	0.0132703	-1.077	0.419	0.0101579	0.0192926	0.02205	0.04814	0.646924	0.638416	0.0317774	0.0403992	0.1077	0.0177	1.16676e-09	2.16199e-09	0.1276	0.01687	3.91695e-14	8.76969e-11	0.006054	0.001996	0.00242083	0.00212008	1.91096e-13	3.43405e-12	1.31605e-07	1.35183e-07	9.50892e-08	1.00084e-07	0.137461	0.137	4.92532e-07	1.12574e-07
	Total	SBP	Memory	19	rs111784051	44899005	intronic	TOMM40	G	T	0.0264524	-1.1112	0.4436	0.0122465	0.0150879	-1.058	0.4193	0.0116275	0.0216242	0.02206	0.04815	0.646844	0.638333	0.0358289	0.0451711	0.1091	0.0178	8.83146e-10	1.65096e-09	0.1299	0.01691	1.56813e-14	4.45574e-11	0.006242	0.001997	0.00177389	0.00154173	7.15056e-14	1.41581e-12	1.57637e-07	1.6187e-07	1.01245e-07	1.06541e-07	0.13123	0.130778	5.14277e-07	1.18061e-07
	Total	SBP	Memory	19	rs449647	44905307	promoter	APOE	T	A	0.160035	0.2754	0.1959	0.159778	0.1726	0.2872	0.1853	0.121161	0.158279	0.02907	0.02143	0.174937	0.164019	0.132523	0.152539	0.0637	0.008	1.68598e-15	4.79555e-15	0.07557	0.007486	5.82237e-24	4.82231e-18	0.003737	0.0008925	2.82523e-05	2.21468e-05	9.66047e-24	1.79952e-21	1.99087e-06	2.03501e-06	3.67816e-07	3.85376e-07	0.0010422	0.00102808	7.51433e-08	1.41877e-08
	Total	SBP	Memory	19	rs7412	44908822	exonic	APOE	T	C	0.0626622	-0.6119	0.2959	0.0386468	0.0448282	-0.5849	0.2797	0.0365129	0.0569647	0.01016	0.03223	0.752584	0.746386	0.103882	0.121616	0.0864	0.0117	1.52895e-13	3.76543e-13	0.1105	0.01102	1.15725e-23	8.00601e-18	0.008019	0.001322	1.31291e-09	7.97514e-10	8.72954e-26	2.58683e-23	2.12694e-07	2.18286e-07	4.19517e-08	4.42777e-08	0.105541	0.105132	1.96548e-07	4.09193e-08
	Total	SBP	Memory	19	rs1065853	44909976	downstream	APOE	T	G	0.0627518	-0.5851	0.2953	0.0475492	0.0545692	-0.5596	0.2792	0.0450381	0.0680761	0.008816	0.03221	0.784312	0.778863	0.126249	0.145809	0.0862	0.0117	1.7383e-13	4.26351e-13	0.11	0.01099	1.39013e-23	9.166e-18	0.007908	0.001321	2.14571e-09	1.32e-09	1.36155e-25	3.86163e-23	4.10381e-07	4.20673e-07	8.64879e-08	9.10605e-08	0.147391	0.146916	4.46338e-07	1.01e-07
	Total	SBP	Memory	19	rs190712692	44921921	intergenic	APOC1/APOC1P1	A	G	0.0418942	-0.9993	0.3599	0.005493	0.00706411	-0.9905	0.3404	0.00361646	0.0080781	0.02116	0.03863	0.583856	0.574141	0.0118255	0.0161047	0.0855	0.0141	1.32918e-09	2.45279e-09	0.1072	0.01332	8.41249e-16	5.12272e-12	0.007507	0.001601	2.74618e-06	2.02929e-06	1.21697e-16	4.51938e-15	3.67959e-08	3.78834e-08	4.27841e-09	4.55069e-09	0.0385269	0.0382997	1.32948e-08	2.10505e-09
	Total	SBP	Memory	19	rs141622900	44923535	intergenic	APOC1/APOC1P1	A	G	0.0420285	-0.977	0.3596	0.0065895	0.00839169	-0.9652	0.3401	0.00453988	0.00978296	0.02107	0.03859	0.585068	0.575375	0.0145015	0.0194707	0.0858	0.0141	1.16414e-09	2.15728e-09	0.1075	0.0133	6.33448e-16	4.1535e-12	0.00751	0.001599	2.64417e-06	1.95203e-06	9.64507e-17	3.66493e-15	4.96157e-08	5.10545e-08	6.29375e-09	6.68552e-09	0.0387515	0.0385234	1.94208e-08	3.19576e-09
	Clinic	SBP	Memory	19	rs34806136	45013455	intronic	RELB	TAC	T	0.0921313	-0.6414	0.3105	0.0388568	0.0444496	-0.6693	0.2917	0.0217629	0.0394266	-0.03511	0.0397	0.37649	0.354516	0.0582798	0.0695207	-0.145	0.0192	4.2835e-14	2.04532e-13	-0.1472	0.01718	1.05204e-17	1.54051e-13	-0.001575	0.00214	0.461742	0.416958	1.15242e-16	7.17562e-16	2.92199e-08	3.01204e-08	2.04216e-08	2.14575e-08	0.299697	0.299212	1.2863e-07	6.73819e-08
	Clinic	DBP	Exec.func	19	rs4803748	44743791	intergenic	CEACAM16/BCL3	T	C	0.38353	-0.1984	0.0956	0.0379575	0.0424204	-0.2119	0.09181	0.0209976	0.0307056	-0.01835	0.01147	0.109637	0.100139	0.0235884	0.0270583	0.062	0.0097	1.63995e-10	4.37981e-10	0.06363	0.008886	8.02648e-13	1.92895e-10	0.001382	0.001043	0.185163	0.152495	4.81637e-12	1.64864e-11	1.0942e-06	1.02323e-06	3.33726e-07	3.22609e-07	0.0396374	0.0403734	4.61205e-07	2.82185e-07
	Clinic	DBP	Exec.func	19	rs2965169	44747899	promoter	BCL3	C	A	0.389869	-0.2	0.0952	0.035655	0.0399434	-0.2122	0.09144	0.0203059	0.0298042	-0.01892	0.01142	0.0975715	0.0886289	0.021163	0.0243728	0.0586	0.0097	1.52937e-09	3.68675e-09	0.0603	0.008845	9.26958e-12	1.34725e-09	0.001441	0.001039	0.165469	0.134238	4.97754e-11	1.5259e-10	1.85328e-06	1.73786e-06	5.93738e-07	5.74763e-07	0.0315159	0.032149	6.81171e-07	4.22279e-07
	Clinic	DBP	Exec.func	19	rs28399637	44820881	intronic	BCAM	A	G	0.350303	0.2474	0.0964	0.0102763	0.0120876	0.2412	0.09281	0.00935345	0.0149679	-0.004263	0.01173	0.716286	0.708774	0.0286816	0.032666	-0.088	0.0098	2.71773e-19	1.84809e-18	-0.09047	0.009002	9.18778e-24	4.03932e-19	-0.001658	0.001073	0.122298	0.0952123	9.34608e-23	1.02533e-21	1.12956e-10	1.00627e-10	1.30257e-10	1.23524e-10	0.350078	0.351861	1.00131e-09	4.98341e-10
	Clinic	DBP	Exec.func	19	rs2199575	44842366	intergenic	BCAM/NECTIN2	A	G	0.327047	0.228	0.0986	0.0207571	0.0237479	0.2259	0.09488	0.0172703	0.0258076	-0.001004	0.0121	0.933871	0.932042	0.0565574	0.062832	-0.0724	0.0101	7.59254e-13	2.59711e-12	-0.07421	0.009183	6.4113e-16	6.70198e-13	-0.001005	0.001104	0.362651	0.325618	6.28569e-15	2.94415e-14	4.70686e-08	4.3293e-08	3.58598e-08	3.44775e-08	0.815168	0.815838	2.50577e-07	1.50196e-07
	Clinic	DBP	Exec.func	19	rs12162222	44845265	intergenic	BCAM/NECTIN2	T	G	0.327397	0.2373	0.0986	0.0160977	0.0186018	0.2368	0.09484	0.0125307	0.019406	0.0001155	0.01209	0.992378	0.992166	0.0435433	0.0488397	-0.073	0.01	2.87768e-13	1.02941e-12	-0.07474	0.009179	3.87201e-16	4.49173e-13	-0.001026	0.001104	0.352709	0.315611	3.81056e-15	1.82751e-14	1.82059e-08	1.66617e-08	1.42975e-08	1.37156e-08	0.950343	0.950526	9.74072e-08	5.65577e-08
	Clinic	DBP	Exec.func	19	rs57537848	44850787	intronic	NECTIN2	G	T	0.492131	-0.2821	0.0926	0.00231572	0.00289194	-0.2761	0.08896	0.00191154	0.00366371	0.004764	0.01128	0.672777	0.664252	0.0066609	0.00800294	0.0461	0.0094	9.37824e-07	1.68698e-06	0.0479	0.008582	2.38522e-08	6.9516e-07	0.001474	0.001024	0.150022	0.120105	9.78823e-08	2.09742e-07	1.89721e-07	1.7579e-07	1.53241e-07	1.47856e-07	0.325383	0.327174	8.50295e-07	5.31076e-07
	Clinic	DBP	Exec.func	19	rs11666329	44851039	intronic	NECTIN2	G	A	0.492099	-0.2805	0.0925	0.00242591	0.00302385	-0.2744	0.08895	0.00203635	0.0038747	0.00487	0.01128	0.665932	0.657254	0.00703752	0.00843842	0.0462	0.0094	8.88307e-07	1.60184e-06	0.04793	0.008582	2.33774e-08	6.84117e-07	0.001477	0.001024	0.149194	0.119352	9.5132e-08	2.04123e-07	1.96655e-07	1.82248e-07	1.65979e-07	1.60178e-07	0.318189	0.31998	9.0914e-07	5.6911e-07
	Clinic	DBP	Exec.func	19	rs2972559	44852464	intronic	NECTIN2	G	C	0.302517	0.2167	0.1006	0.0312342	0.0351704	0.2127	0.09683	0.0280466	0.0397271	-0.0005141	0.01233	0.966742	0.96582	0.0876416	0.0958153	-0.0778	0.0103	4.24046e-14	1.65716e-13	-0.07899	0.00937	3.45382e-17	6.60122e-14	-0.0005068	0.001123	0.65178	0.62604	3.62865e-16	1.94464e-15	6.63121e-08	6.11033e-08	6.85319e-08	6.59942e-08	0.936405	0.93664	4.52534e-07	2.76703e-07
	Clinic	DBP	Exec.func	19	rs73050205	44853207	intronic	NECTIN2	A	T	0.297005	0.2062	0.1012	0.041595	0.0463224	0.205	0.0974	0.0353154	0.0487782	0.002192	0.01241	0.859798	0.855953	0.109208	0.118435	-0.0795	0.0103	1.17756e-14	4.88264e-14	-0.08068	0.009434	1.20926e-17	2.87119e-14	-0.0007	0.001131	0.535968	0.503931	1.31175e-16	7.37584e-16	1.1502e-07	1.06293e-07	1.07833e-07	1.03954e-07	0.746787	0.747691	7.3852e-07	4.59079e-07
	Clinic	DBP	Exec.func	19	rs35396326	44853746	intronic	NECTIN2	G	C	0.314272	0.2322	0.0994	0.0194904	0.0223537	0.23	0.09567	0.0162125	0.0243975	-0.0002618	0.01217	0.982837	0.982362	0.0542583	0.0603696	-0.0717	0.0101	1.25654e-12	4.1994e-12	-0.07283	0.009241	3.24299e-15	2.42608e-12	-0.0004511	0.00111	0.684451	0.660784	3.1667e-14	1.37421e-13	4.63578e-08	4.26358e-08	4.51939e-08	4.34762e-08	0.967134	0.967255	2.95357e-07	1.7802e-07
	Clinic	DBP	Exec.func	19	rs4803763	44854034	intronic	NECTIN2	C	G	0.301625	0.2082	0.1007	0.0386845	0.0432013	0.2037	0.09691	0.0355576	0.0490762	-0.0007164	0.01232	0.95363	0.952346	0.106832	0.115951	-0.0789	0.0103	1.85652e-14	7.53756e-14	-0.08014	0.009375	1.24951e-17	2.94674e-14	-0.0005536	0.001124	0.622347	0.59484	1.33557e-16	7.50343e-16	1.02466e-07	9.46338e-08	1.10738e-07	1.06762e-07	0.910437	0.910767	7.25437e-07	4.50676e-07
	Clinic	DBP	Exec.func	19	rs4803764	44854120	intronic	NECTIN2	C	T	0.297101	0.1995	0.1012	0.0486846	0.053892	0.1979	0.09743	0.0422345	0.0572114	0.001381	0.0124	0.911322	0.908874	0.126818	0.136782	-0.081	0.0103	3.71827e-15	1.62617e-14	-0.08224	0.009433	2.82337e-18	9.05647e-15	-0.0006773	0.001131	0.549273	0.517862	3.08931e-17	1.85984e-16	1.45824e-07	1.34928e-07	1.40541e-07	1.35574e-07	0.820735	0.821387	9.38859e-07	5.8835e-07
	Clinic	DBP	Exec.func	19	rs56317818	44856329	intronic	NECTIN2	T	C	0.297897	0.2085	0.1012	0.0393721	0.0439394	0.2073	0.09739	0.0332911	0.0462792	0.001758	0.0124	0.887258	0.884154	0.103674	0.112648	-0.0797	0.0103	1.01101e-14	4.22171e-14	-0.08093	0.00943	9.30882e-18	2.33309e-14	-0.0008259	0.001131	0.465244	0.430394	1.01396e-16	5.77114e-16	9.34612e-08	8.62757e-08	8.60872e-08	8.29456e-08	0.75489	0.755767	5.92444e-07	3.65553e-07
	Clinic	DBP	Exec.func	19	rs12462573	44856449	intronic	NECTIN2	A	G	0.297356	0.2066	0.1012	0.041201	0.0459003	0.206	0.0974	0.0344308	0.0476881	0.001972	0.0124	0.873643	0.870171	0.106885	0.116007	-0.0803	0.0103	6.38414e-15	2.72314e-14	-0.08161	0.00943	4.95969e-18	1.41591e-14	-0.0008302	0.001131	0.462924	0.427997	5.43819e-17	3.18766e-16	9.66138e-08	8.92015e-08	8.40921e-08	8.10187e-08	0.734184	0.735129	5.80838e-07	3.58153e-07
	Clinic	DBP	Exec.func	19	rs440277	44857967	intronic	NECTIN2	A	G	0.306117	-0.334	0.0998	0.000817816	0.0010656	-0.3329	0.09583	0.000513029	0.00114449	-0.001384	0.01212	0.909086	0.906577	0.00239709	0.00298991	0.0555	0.0101	3.90601e-08	8.11915e-08	0.05788	0.009256	4.02021e-10	2.69728e-08	0.0004526	0.0011	0.680739	0.656831	3.20517e-09	8.07139e-09	6.98285e-09	6.35828e-09	3.8366e-09	3.66861e-09	0.862596	0.863098	2.90142e-08	1.61733e-08
	Prospective	DBP	Exec.func	19	rs6857	44888997	UTR3	NECTIN2	T	C	0.151948	-0.3333	0.1753	0.0572612	0.0588338	-0.3407	0.1699	0.0449313	0.0551412	-0.005781	0.01864	0.756455	0.749517	0.133721	0.138516	-0.0628	0.0094	2.37559e-11	3.03867e-11	-0.07363	0.009314	2.67281e-15	1.48388e-13	-0.005035	0.001001	4.90557e-07	3.67121e-07	5.45453e-17	1.89581e-16	5.72459e-07	6.16534e-07	9.42244e-08	9.84982e-08	0.0963961	0.0959563	4.86727e-07	1.1888e-07
	Prospective	DBP	Exec.func	19	rs429358	44908684	exonic	APOE	C	T	0.129983	-0.5725	0.187	0.00220233	0.00234723	-0.5952	0.1817	0.0010539	0.00173185	-0.02	0.01991	0.315128	0.301082	0.00419442	0.00461634	-0.0769	0.01	1.47135e-14	2.03542e-14	-0.09304	0.009919	6.59866e-21	1.83683e-18	-0.006908	0.001069	1.0325e-10	6.44015e-11	3.57528e-24	2.15438e-23	8.52148e-12	9.76422e-12	9.55726e-14	1.04056e-13	0.000329132	0.000323182	8.13812e-14	4.37696e-15
	Prospective	DBP	Exec.func	19	rs5117	44915533	intronic	APOC1	C	T	0.204228	-0.332	0.1553	0.0325332	0.0336332	-0.3435	0.1505	0.0224662	0.0290534	-0.01662	0.0163	0.307903	0.293869	0.0576134	0.0605656	-0.0485	0.0084	7.7499e-09	9.32594e-09	-0.05346	0.008274	1.03873e-10	1.55183e-09	-0.002066	0.0008882	0.0200157	0.0186918	4.881e-10	9.96046e-10	8.78572e-07	9.43979e-07	2.95111e-07	3.0747e-07	0.0359167	0.0356722	8.94084e-07	2.3164e-07
	Prospective	DBP	Exec.func	19	rs12721046	44917997	intronic	APOC1	A	G	0.133744	-0.4983	0.1849	0.00703949	0.00740338	-0.5196	0.1792	0.00373694	0.00555452	-0.01661	0.01959	0.396504	0.382738	0.0136844	0.0147523	-0.0608	0.0099	8.179e-10	1.00781e-09	-0.07264	0.009786	1.14627e-13	3.98605e-12	-0.005301	0.001063	6.13781e-07	4.61543e-07	2.38518e-15	7.31098e-15	1.15291e-08	1.26887e-08	5.24068e-10	5.56252e-10	0.00415701	0.00410749	8.49572e-10	1.12088e-10
	Prospective	DBP	Exec.func	19	rs12721051	44918903	intronic	APOC1	G	C	0.16263	-0.5477	0.1707	0.00133405	0.00143009	-0.5769	0.1655	0.000490667	0.000857182	-0.01987	0.01802	0.270173	0.256312	0.00194693	0.00217176	-0.0647	0.0092	2.02707e-12	2.66134e-12	-0.07673	0.009048	2.24562e-17	2.26255e-15	-0.005367	0.0009767	3.90634e-08	2.76917e-08	1.92152e-19	8.0592e-19	2.40445e-11	2.73913e-11	3.01546e-13	3.27198e-13	0.000532086	0.000523091	2.62278e-13	1.58014e-14
	Prospective	DBP	Exec.func	19	rs56131196	44919589	downstream	APOC1	A	G	0.162705	-0.5502	0.1707	0.00126768	0.00135975	-0.5766	0.1655	0.000494002	0.000862539	-0.01775	0.01802	0.324616	0.310565	0.00208393	0.00232181	-0.0637	0.0091	2.55963e-12	3.35223e-12	-0.07547	0.009047	7.30495e-17	6.35266e-15	-0.005262	0.0009766	7.12139e-08	5.11377e-08	8.34879e-19	3.33462e-18	2.41462e-11	2.75065e-11	4.80953e-13	5.21145e-13	0.00123076	0.00121248	6.62969e-13	4.37002e-14
	Prospective	DBP	Exec.func	19	rs4420638	44919689	downstream	APOC1	G	A	0.163232	-0.5413	0.1704	0.0014899	0.00159512	-0.5658	0.1652	0.000614936	0.001055	-0.01689	0.018	0.348073	0.334055	0.00260714	0.00289338	-0.0643	0.0091	1.59539e-12	2.09991e-12	-0.07629	0.009038	3.14562e-17	3.0388e-15	-0.005334	0.0009757	4.58118e-08	3.25869e-08	2.87518e-19	1.18984e-18	2.70584e-11	3.08044e-11	5.48861e-13	5.94495e-13	0.00150178	0.00148019	8.33431e-13	5.6169e-14
	Prospective	DBP	Exec.func	19	rs111789331	44923868	intergenic	APOC1/APOC1P1	A	T	0.134948	-0.5033	0.1839	0.00620375	0.00653382	-0.5321	0.1783	0.00284232	0.00431691	-0.01906	0.01943	0.326614	0.312563	0.010077	0.0109217	-0.0608	0.0099	8.179e-10	1.00781e-09	-0.07277	0.009748	8.32231e-14	3.01155e-12	-0.005418	0.001058	3.03947e-07	2.25151e-07	1.11324e-15	3.49988e-15	8.86827e-09	9.7745e-09	2.60724e-10	2.77305e-10	0.00169265	0.00166881	2.64651e-10	3.11827e-11
	Prospective	DBP	Exec.func	19	rs66626994	44924977	intergenic	APOC1/APOC1P1	A	G	0.135099	-0.5103	0.1835	0.0054204	0.00571759	-0.5336	0.1779	0.00270478	0.00412415	-0.01515	0.01939	0.434608	0.421195	0.0105514	0.0114267	-0.0602	0.0098	8.10502e-10	9.98791e-10	-0.07213	0.009732	1.24755e-13	4.29279e-12	-0.005333	0.001055	4.30444e-07	3.21235e-07	2.09651e-15	6.4538e-15	6.6977e-09	7.39367e-09	2.73452e-10	2.90802e-10	0.00570974	0.00564607	5.64579e-10	7.15936e-11
	Clinic	DBP	Language	19	rs4803748	44743791	intergenic	CEACAM16/BCL3	T	C	0.38353	-0.1984	0.0956	0.0379575	0.0424204	-0.2119	0.09181	0.0209976	0.0307056	-0.01835	0.01147	0.109637	0.100139	0.0235884	0.0270583	0.0733	0.01	2.30153e-13	1.108e-12	0.07657	0.008928	9.78982e-18	1.38375e-13	0.001873	0.001072	0.0806024	0.0550433	4.4591e-17	3.80454e-16	1.97469e-07	2.05855e-07	4.0574e-08	4.25722e-08	0.0151186	0.0153642	2.91956e-08	1.60537e-08
	Clinic	DBP	Language	19	rs2965169	44747899	promoter	BCL3	C	A	0.389869	-0.2	0.0952	0.035655	0.0399434	-0.2122	0.09144	0.0203059	0.0298042	-0.01892	0.01142	0.0975715	0.0886289	0.021163	0.0243728	0.0724	0.0099	2.60988e-13	1.24756e-12	0.07578	0.008882	1.44011e-17	1.84638e-13	0.001492	0.001067	0.162019	0.124677	9.84975e-17	8.03307e-16	1.6993e-07	1.77223e-07	4.01951e-08	4.21759e-08	0.028239	0.0286207	4.73548e-08	2.64766e-08
	Clinic	DBP	Language	19	rs2199575	44842366	intergenic	BCAM/NECTIN2	A	G	0.327047	0.228	0.0986	0.0207571	0.0237479	0.2259	0.09488	0.0172703	0.0258076	-0.001004	0.0121	0.933871	0.932042	0.0565574	0.062832	-0.0792	0.0103	1.47919e-14	8.31565e-14	-0.0797	0.009194	4.37094e-18	7.57472e-14	-0.001946	0.001133	0.0858762	0.0592962	2.56369e-17	2.2574e-16	1.71025e-08	1.79551e-08	2.04123e-08	2.14619e-08	0.75361	0.754184	1.46968e-07	8.54429e-08
	Clinic	DBP	Language	19	rs12162222	44845265	intergenic	BCAM/NECTIN2	T	G	0.327397	0.2373	0.0986	0.0160977	0.0186018	0.2368	0.09484	0.0125307	0.019406	0.0001155	0.01209	0.992378	0.992166	0.0435433	0.0488397	-0.0795	0.0103	1.17756e-14	6.70589e-14	-0.08006	0.00919	2.99501e-18	5.71074e-14	-0.001956	0.001132	0.0840034	0.0577808	1.73229e-17	1.55976e-16	7.94367e-09	8.35818e-09	8.19511e-09	8.64021e-09	0.848182	0.848543	5.91793e-08	3.33431e-08
	Clinic	DBP	Language	19	rs57537848	44850787	intronic	NECTIN2	G	T	0.492131	-0.2821	0.0926	0.00231572	0.00289194	-0.2761	0.08896	0.00191154	0.00366371	0.004764	0.01128	0.672777	0.664252	0.0066609	0.00800294	0.061	0.0096	2.0956e-10	6.87303e-10	0.06198	0.008603	5.82728e-13	5.14963e-10	0.001311	0.00105	0.211822	0.170372	3.84019e-12	1.71549e-11	3.15263e-09	3.32603e-09	4.24796e-09	4.48756e-09	0.370245	0.371398	2.79192e-08	1.53282e-08
	Clinic	DBP	Language	19	rs11666329	44851039	intronic	NECTIN2	G	A	0.492099	-0.2805	0.0925	0.00242591	0.00302385	-0.2744	0.08895	0.00203635	0.0038747	0.00487	0.01128	0.665932	0.657254	0.00703752	0.00843842	0.061	0.0096	2.0956e-10	6.87303e-10	0.06197	0.008603	5.8772e-13	5.18261e-10	0.001313	0.00105	0.211126	0.169721	3.87684e-12	1.73093e-11	3.43502e-09	3.62305e-09	4.76022e-09	5.02699e-09	0.36305	0.364206	3.09401e-08	1.7047e-08
	Clinic	DBP	Language	19	rs2972559	44852464	intronic	NECTIN2	G	C	0.302517	0.2167	0.1006	0.0312342	0.0351704	0.2127	0.09683	0.0280466	0.0397271	-0.0005141	0.01233	0.966742	0.96582	0.0876416	0.0958153	-0.0841	0.0105	1.15153e-15	7.47958e-15	-0.08454	0.009391	2.21166e-19	8.15095e-15	-0.001145	0.001152	0.32026	0.275102	2.36915e-18	2.38907e-17	2.99424e-08	3.13843e-08	4.34874e-08	4.56195e-08	0.905284	0.90551	2.95597e-07	1.76042e-07
	Clinic	DBP	Language	19	rs73050205	44853207	intronic	NECTIN2	A	T	0.297005	0.2062	0.1012	0.041595	0.0463224	0.205	0.0974	0.0353154	0.0487782	0.002192	0.01241	0.859798	0.855953	0.109208	0.118435	-0.0868	0.0105	1.37756e-16	1.0091e-15	-0.08732	0.009455	2.57503e-20	1.63535e-15	-0.001357	0.00116	0.24207	0.198952	2.6621e-19	3.04033e-18	4.6428e-08	4.86022e-08	5.92465e-08	6.20936e-08	0.596266	0.59715	4.12598e-07	2.48562e-07
	Clinic	DBP	Language	19	rs35396326	44853746	intronic	NECTIN2	G	C	0.314272	0.2322	0.0994	0.0194904	0.0223537	0.23	0.09567	0.0162125	0.0243975	-0.0002618	0.01217	0.982837	0.982362	0.0542583	0.0603696	-0.0792	0.0103	1.47919e-14	8.31565e-14	-0.07984	0.009265	6.85052e-18	1.05972e-13	-0.001525	0.001138	0.180222	0.141161	5.79182e-17	4.86859e-16	1.43376e-08	1.506e-08	1.90261e-08	2.00086e-08	0.972423	0.972489	1.27586e-07	7.38139e-08
	Clinic	DBP	Language	19	rs4803763	44854034	intronic	NECTIN2	C	G	0.301625	0.2082	0.1007	0.0386845	0.0432013	0.2037	0.09691	0.0355576	0.0490762	-0.0007164	0.01232	0.95363	0.952346	0.106832	0.115951	-0.0852	0.0105	4.8865e-16	3.33178e-15	-0.08601	0.009399	5.64228e-20	2.93804e-15	-0.001329	0.001152	0.248645	0.205236	5.78702e-19	6.32336e-18	4.83762e-08	5.06355e-08	6.9313e-08	7.26096e-08	0.855663	0.856007	4.70797e-07	2.84917e-07
	Clinic	DBP	Language	19	rs4803764	44854120	intronic	NECTIN2	C	T	0.297101	0.1995	0.1012	0.0486846	0.053892	0.1979	0.09743	0.0422345	0.0572114	0.001381	0.0124	0.911322	0.908874	0.126818	0.136782	-0.0873	0.0105	9.23065e-17	6.91683e-16	-0.08815	0.009457	1.15099e-20	8.96252e-16	-0.001394	0.00116	0.22947	0.18698	1.19139e-19	1.4244e-18	7.27482e-08	7.60562e-08	9.10482e-08	9.53005e-08	0.684432	0.68515	6.29777e-07	3.84969e-07
	Clinic	DBP	Language	19	rs56317818	44856329	intronic	NECTIN2	T	C	0.297897	0.2085	0.1012	0.0393721	0.0439394	0.2073	0.09739	0.0332911	0.0462792	0.001758	0.0124	0.887258	0.884154	0.103674	0.112648	-0.0866	0.0105	1.61582e-16	1.17298e-15	-0.0873	0.009456	2.65047e-20	1.671e-15	-0.001366	0.00116	0.238962	0.19599	2.71724e-19	3.09968e-18	4.00549e-08	4.19484e-08	4.96248e-08	5.20373e-08	0.64232	0.64312	3.49569e-07	2.09392e-07
	Clinic	DBP	Language	19	rs12462573	44856449	intronic	NECTIN2	A	G	0.297356	0.2066	0.1012	0.041201	0.0459003	0.206	0.0974	0.0344308	0.0476881	0.001972	0.0124	0.873643	0.870171	0.106885	0.116007	-0.0864	0.0105	1.89459e-16	1.36301e-15	-0.08717	0.009455	2.98598e-20	1.82658e-15	-0.001383	0.00116	0.233167	0.190482	3.05756e-19	3.46454e-18	4.8214e-08	5.04663e-08	5.61971e-08	5.89071e-08	0.614754	0.615605	3.93335e-07	2.36568e-07
	Clinic	DBP	Language	19	rs440277	44857967	intronic	NECTIN2	A	G	0.306117	-0.334	0.0998	0.000817816	0.0010656	-0.3329	0.09583	0.000513029	0.00114449	-0.001384	0.01212	0.909086	0.906577	0.00239709	0.00298991	0.0575	0.0104	3.22344e-08	7.974e-08	0.05837	0.009301	3.48133e-10	6.18702e-08	-0.00055	0.00113	0.626453	0.593027	2.13244e-09	6.64711e-09	6.68111e-09	7.03326e-09	6.27462e-09	6.62074e-09	0.851205	0.851559	4.6933e-08	2.62327e-08
	Prospective	DBP	Language	19	rs429358	44908684	exonic	APOE	C	T	0.129983	-0.5725	0.187	0.00220233	0.00234723	-0.5952	0.1817	0.0010539	0.00173185	-0.02	0.01991	0.315128	0.301082	0.00419442	0.00461634	-0.0585	0.0096	1.10296e-09	9.16469e-10	-0.07194	0.009992	6.03187e-13	3.38375e-12	-0.005494	0.001141	1.47145e-06	2.54414e-06	8.11481e-14	1.347e-13	1.09772e-09	1.13107e-09	4.31988e-11	4.88172e-11	0.00271886	0.00269572	9.93578e-11	7.5202e-12
	Prospective	DBP	Language	19	rs5117	44915533	intronic	APOC1	C	T	0.204228	-0.332	0.1553	0.0325332	0.0336332	-0.3435	0.1505	0.0224662	0.0290534	-0.01662	0.0163	0.307903	0.293869	0.0576134	0.0605656	-0.0439	0.0081	5.96814e-08	5.15006e-08	-0.05097	0.008339	9.824e-10	3.43422e-09	-0.003185	0.0009491	0.000791327	0.00104254	1.34685e-09	1.8987e-09	1.71318e-06	1.74554e-06	4.41779e-07	4.75125e-07	0.0124701	0.012394	8.46605e-07	1.76677e-07
	Prospective	DBP	Language	19	rs12721046	44917997	intronic	APOC1	A	G	0.133744	-0.4983	0.1849	0.00703949	0.00740338	-0.5196	0.1792	0.00373694	0.00555452	-0.01661	0.01959	0.396504	0.382738	0.0136844	0.0147523	-0.0481	0.0094	3.10399e-07	2.72047e-07	-0.0573	0.009827	5.51378e-09	1.72699e-08	-0.003952	0.001126	0.000448496	0.000605333	5.4946e-09	7.56499e-09	1.75945e-07	1.79889e-07	2.64053e-08	2.88286e-08	0.0206761	0.020566	9.09063e-08	1.47738e-08
	Prospective	DBP	Language	19	rs12721051	44918903	intronic	APOC1	G	C	0.16263	-0.5477	0.1707	0.00133405	0.00143009	-0.5769	0.1655	0.000490667	0.000857182	-0.01987	0.01802	0.270173	0.256312	0.00194693	0.00217176	-0.0501	0.0088	1.24693e-08	1.0602e-08	-0.05972	0.009105	5.41576e-11	2.27793e-10	-0.004118	0.00104	7.50706e-05	0.000109401	3.38866e-11	5.08224e-11	1.67326e-09	1.72298e-09	8.82929e-11	9.93927e-11	0.00444113	0.00440678	2.19441e-10	1.81514e-11
	Prospective	DBP	Language	19	rs56131196	44919589	downstream	APOC1	A	G	0.162705	-0.5502	0.1707	0.00126768	0.00135975	-0.5766	0.1655	0.000494002	0.000862539	-0.01775	0.01802	0.324616	0.310565	0.00208393	0.00232181	-0.0494	0.0088	1.98118e-08	1.69189e-08	-0.05871	0.009105	1.13257e-10	4.54435e-10	-0.003994	0.001039	0.000121005	0.000172752	8.58002e-11	1.26687e-10	2.00742e-09	2.06649e-09	1.29485e-10	1.45463e-10	0.00839959	0.00834308	4.29463e-10	3.82998e-11
	Prospective	DBP	Language	19	rs4420638	44919689	downstream	APOC1	G	A	0.163232	-0.5413	0.1704	0.0014899	0.00159512	-0.5658	0.1652	0.000614936	0.001055	-0.01689	0.018	0.348073	0.334055	0.00260714	0.00289338	-0.0504	0.0087	6.90975e-09	5.84224e-09	-0.06003	0.009098	4.1631e-11	1.78074e-10	-0.004129	0.001039	7.06716e-05	0.000103259	2.60371e-11	3.92232e-11	1.44778e-09	1.49113e-09	1.13363e-10	1.27442e-10	0.00898484	0.00892534	3.89952e-10	3.44021e-11
	Prospective	DBP	Language	19	rs111789331	44923868	intergenic	APOC1/APOC1P1	A	T	0.134948	-0.5033	0.1839	0.00620375	0.00653382	-0.5321	0.1783	0.00284232	0.00431691	-0.01906	0.01943	0.326614	0.312563	0.010077	0.0109217	-0.0471	0.0094	5.42498e-07	4.77973e-07	-0.05613	0.009792	9.91185e-09	2.99091e-08	-0.003849	0.00112	0.000589049	0.000785851	1.0824e-08	1.47336e-08	1.915e-07	1.95767e-07	2.19051e-08	2.39393e-08	0.01322	0.0131404	6.21636e-08	9.68139e-09
	Prospective	DBP	Language	19	rs66626994	44924977	intergenic	APOC1/APOC1P1	A	G	0.135099	-0.5103	0.1835	0.0054204	0.00571759	-0.5336	0.1779	0.00270478	0.00412415	-0.01515	0.01939	0.434608	0.421195	0.0105514	0.0114267	-0.047	0.0094	5.73303e-07	5.05376e-07	-0.05601	0.00978	1.02226e-08	3.07863e-08	-0.003848	0.001117	0.000571182	0.000763015	1.10703e-08	1.50632e-08	1.57055e-07	1.60603e-07	2.04711e-08	2.23803e-08	0.0285354	0.0283976	8.38452e-08	1.35034e-08
	Clinic	DBP	Memory	19	rs2965101	44734556	intergenic	CEACAM16/BCL3	C	T	0.324881	-0.1656	0.0994	0.0957142	0.103289	-0.1753	0.09549	0.0663881	0.0856611	-0.01861	0.01188	0.117232	0.107413	0.0621938	0.0688538	0.0964	0.0119	5.45808e-16	3.28516e-15	0.1004	0.01063	3.55516e-21	3.97712e-16	0.001781	0.001286	0.166079	0.126658	2.80023e-20	2.63973e-19	1.07364e-06	9.64612e-07	3.01443e-07	2.74295e-07	0.0363324	0.0360656	3.61239e-07	1.9633e-07
	Clinic	DBP	Memory	19	rs2927436	44735929	intergenic	CEACAM16/BCL3	G	A	0.325549	-0.1686	0.0993	0.0895294	0.0968543	-0.1792	0.09541	0.0603525	0.0786702	-0.01883	0.01186	0.112357	0.102741	0.0561067	0.0623497	0.0963	0.0119	5.84827e-16	3.50712e-15	0.1002	0.01063	4.25408e-21	4.54639e-16	0.001837	0.001286	0.153159	0.115155	3.00177e-20	2.81993e-19	8.4526e-07	7.57905e-07	2.22487e-07	2.02037e-07	0.031974	0.031729	2.47103e-07	1.32218e-07
	Clinic	DBP	Memory	19	rs55923289	44737327	intergenic	CEACAM16/BCL3	C	T	0.140045	0.3037	0.1337	0.0231165	0.0263361	0.3161	0.1293	0.0144972	0.0220894	0.01125	0.01661	0.498214	0.486378	0.0465141	0.0520459	-0.1313	0.0159	1.48305e-16	9.56621e-16	-0.1311	0.01424	3.37055e-20	2.12673e-15	-0.0009081	0.001782	0.610335	0.574095	3.88303e-19	3.21092e-18	6.63228e-09	5.70942e-09	4.1882e-09	3.70262e-09	0.480732	0.480103	3.1459e-08	1.54655e-08
	Clinic	DBP	Memory	19	rs2927439	44739483	intergenic	CEACAM16/BCL3	G	A	0.331953	-0.1607	0.0986	0.10314	0.110995	-0.1702	0.09478	0.0725363	0.0927162	-0.01372	0.0118	0.244946	0.232108	0.112422	0.121791	0.1006	0.0118	1.52251e-17	1.10843e-16	0.1047	0.01056	3.59073e-23	1.29526e-17	0.001723	0.001279	0.177933	0.137343	2.9903e-22	3.53446e-21	7.67202e-07	6.87357e-07	2.14421e-07	1.94664e-07	0.0806208	0.0801876	4.71066e-07	2.58829e-07
	Clinic	DBP	Memory	19	rs8103315	44750911	intronic	BCL3	A	C	0.142561	0.2861	0.1326	0.0309576	0.034871	0.2971	0.1282	0.020478	0.0300288	0.01077	0.01636	0.510337	0.498682	0.0627561	0.0694534	-0.1436	0.0157	5.88097e-20	5.75513e-19	-0.1454	0.0141	6.21566e-25	6.30776e-19	-0.0008062	0.001755	0.645966	0.612407	7.42641e-24	1.05528e-22	2.88985e-09	2.47035e-09	1.48087e-09	1.29999e-09	0.517451	0.516851	1.14928e-08	5.42087e-09
	Clinic	DBP	Memory	19	rs2889414	44794671	intronic	CBLC	G	A	0.369449	0.2684	0.0964	0.00536546	0.00647709	0.2677	0.09266	0.00386399	0.00683353	0.005269	0.01168	0.651908	0.64292	0.0148984	0.0173801	-0.0697	0.0115	1.35388e-09	3.7396e-09	-0.06992	0.01028	1.03495e-11	4.59308e-09	-0.0001574	0.001266	0.901055	0.890935	8.64893e-11	2.74428e-10	3.29796e-08	2.8777e-08	3.69148e-08	3.31185e-08	0.842987	0.842765	2.60732e-07	1.39819e-07
	Clinic	DBP	Memory	19	rs1871046	44848680	intronic	NECTIN2	C	T	0.373845	-0.2541	0.0962	0.0082571	0.00979738	-0.2561	0.0924	0.00557738	0.00946118	0.005407	0.0117	0.643983	0.634823	0.0178902	0.0207308	0.0669	0.0114	4.39965e-09	1.14227e-08	0.06992	0.01024	8.60316e-12	4.00039e-09	9.435e-05	0.001263	0.940451	0.934337	7.3041e-11	2.33717e-10	1.22672e-07	1.08229e-07	6.70628e-08	6.04088e-08	0.892468	0.892315	4.63444e-07	2.5447e-07
	Clinic	DBP	Memory	19	rs7255063	44849162	intronic	NECTIN2	C	G	0.373877	-0.2467	0.0962	0.010334	0.0121527	-0.2483	0.09238	0.0071922	0.0118549	0.005809	0.01169	0.619245	0.609563	0.0220598	0.025367	0.0682	0.0114	2.19798e-09	5.91842e-09	0.07129	0.01024	3.3568e-12	1.97962e-09	5.434e-05	0.001263	0.965682	0.962153	2.85033e-11	9.55839e-11	1.44298e-07	1.27483e-07	8.04981e-08	7.26004e-08	0.926548	0.926443	5.49237e-07	3.03691e-07
	Clinic	DBP	Memory	19	rs4802240	44849547	intronic	NECTIN2	T	C	0.373718	-0.2508	0.0962	0.00913211	0.0107922	-0.2524	0.09237	0.00628578	0.0105196	0.004984	0.0117	0.67012	0.661536	0.0203637	0.0234854	0.0676	0.0114	3.03259e-09	8.02879e-09	0.07073	0.01024	4.9422e-12	2.6433e-09	2.638e-05	0.001263	0.983336	0.981622	4.0773e-11	1.34312e-10	1.28244e-07	1.13187e-07	7.02586e-08	6.33075e-08	0.96429	0.964239	4.76633e-07	2.62014e-07
	Clinic	DBP	Memory	19	rs1531516	44850004	intronic	NECTIN2	G	C	0.373813	-0.2501	0.0962	0.00932803	0.0110144	-0.2516	0.09238	0.00645877	0.010776	0.00571	0.0117	0.625526	0.615974	0.0201108	0.0232043	0.068	0.0114	2.44765e-09	6.55356e-09	0.07105	0.01024	3.96351e-12	2.24135e-09	2.242e-05	0.001263	0.985837	0.98438	3.305e-11	1.10016e-10	1.22737e-07	1.08287e-07	6.90511e-08	6.22121e-08	0.965365	0.965315	4.68576e-07	2.57405e-07
	Clinic	DBP	Memory	19	rs57537848	44850787	intronic	NECTIN2	G	T	0.492131	-0.2821	0.0926	0.00231572	0.00289194	-0.2761	0.08896	0.00191154	0.00366371	0.004764	0.01128	0.672777	0.664252	0.0066609	0.00800294	0.0967	0.011	1.48355e-18	1.22252e-17	0.09944	0.009839	5.15833e-24	3.05152e-18	0.001163	0.001216	0.338863	0.291506	6.18086e-23	7.90272e-22	3.16784e-12	2.55594e-12	3.25875e-12	2.74415e-12	0.43775	0.437094	2.73081e-11	1.00478e-11
	Clinic	DBP	Memory	19	rs11666329	44851039	intronic	NECTIN2	G	A	0.492099	-0.2805	0.0925	0.00242591	0.00302385	-0.2744	0.08895	0.00203635	0.0038747	0.00487	0.01128	0.665932	0.657254	0.00703752	0.00843842	0.0966	0.011	1.60853e-18	1.31982e-17	0.09933	0.009838	5.72115e-24	3.29627e-18	0.001161	0.001216	0.339694	0.292336	6.81726e-23	8.67394e-22	3.6554e-12	2.95291e-12	3.89739e-12	3.28594e-12	0.431825	0.431165	3.2407e-11	1.20081e-11
	Clinic	DBP	Memory	19	rs440277	44857967	intronic	NECTIN2	A	G	0.306117	-0.334	0.0998	0.000817816	0.0010656	-0.3329	0.09583	0.000513029	0.00114449	-0.001384	0.01212	0.909086	0.906577	0.00239709	0.00298991	0.0927	0.0119	6.70538e-15	3.53266e-14	0.09379	0.01064	1.19846e-18	3.04838e-14	0.000149	0.001311	0.909512	0.900248	1.28139e-17	8.90161e-17	5.60686e-12	4.54585e-12	5.38619e-12	4.55119e-12	0.950043	0.949972	4.66032e-11	1.75281e-11
	Total	DBP	Memory	19	rs365653	44858389	intronic	NECTIN2	G	A	0.105519	0.243	0.1203	0.0433886	0.0494788	0.2437	0.1157	0.0351775	0.0494787	-0.00872	0.01325	0.510465	0.496264	0.0802988	0.0880696	0.0542	0.0095	1.16163e-08	2.00148e-08	0.06832	0.008943	2.18076e-14	5.6866e-11	0.00486	0.001072	5.79917e-06	4.36743e-06	3.35106e-15	8.97331e-14	2.95068e-06	2.76707e-06	4.3459e-07	3.91875e-07	0.0152393	0.015535	6.17888e-07	1.36978e-07
	Total	DBP	Memory	19	rs449647	44905307	promoter	APOE	T	A	0.160035	0.1471	0.101	0.145272	0.156655	0.1512	0.09707	0.119319	0.146299	0.007315	0.01115	0.51179	0.497613	0.251956	0.265004	0.0637	0.008	1.68598e-15	4.79555e-15	0.07557	0.007486	5.82237e-24	4.82231e-18	0.003737	0.0008925	2.82523e-05	2.21468e-05	9.66047e-24	1.79952e-21	2.19479e-06	2.05491e-06	4.8996e-07	4.42205e-07	0.0245648	0.0249801	8.97129e-07	2.06852e-07
	Clinic	MAP	Exec.func	19	rs2905566	22482814	intronic	LOC105376917	C	G	0.476107	0.0739	0.109	0.497783	0.507594	0.08576	0.1026	0.403229	0.445871	0.0397	0.01338	0.00300608	0.00217966	0.00965287	0.0126849	-0.0083	0.0095	0.38229	0.393703	-0.01144	0.008631	0.18502	0.238589	-0.004457	0.001023	1.31982e-05	2.54483e-06	4.22038e-05	6.79085e-05	0.386316	0.38435	0.249414	0.247689	7.59891e-08	8.03716e-08	3.60523e-07	2.18428e-07
	Clinic	MAP	Exec.func	19	rs2965101	44734556	intergenic	CEACAM16/BCL3	C	T	0.324881	-0.3077	0.1167	0.00837229	0.00997157	-0.3015	0.1099	0.0060806	0.0123494	-0.01272	0.01415	0.368685	0.353162	0.0173095	0.0219778	0.0588	0.0102	8.18004e-09	1.82619e-08	0.0596	0.009256	1.2021e-10	1.03278e-08	0.001252	0.001079	0.245913	0.210228	7.13385e-10	1.92856e-09	2.25053e-07	2.0056e-07	2.485e-07	2.24665e-07	0.163981	0.164775	8.82102e-07	5.50831e-07
	Clinic	MAP	Exec.func	19	rs2927436	44735929	intergenic	CEACAM16/BCL3	G	A	0.325549	-0.3139	0.1166	0.00710016	0.00851366	-0.3084	0.1098	0.00497353	0.0104194	-0.01304	0.01414	0.356421	0.340842	0.01425	0.0183015	0.0591	0.0101	4.87203e-09	1.11377e-08	0.05985	0.009249	9.73759e-11	8.73511e-09	0.001232	0.001079	0.253538	0.217604	5.8994e-10	1.60921e-09	1.339e-07	1.18829e-07	1.63898e-07	1.47741e-07	0.161735	0.162525	5.90332e-07	3.63667e-07
	Clinic	MAP	Exec.func	19	rs2927439	44739483	intergenic	CEACAM16/BCL3	G	A	0.331953	-0.309	0.1158	0.00762149	0.0091123	-0.2998	0.109	0.00595119	0.0121267	-0.007638	0.01407	0.587228	0.575008	0.0210469	0.0264175	0.063	0.0101	4.44268e-10	1.13343e-09	0.06403	0.00919	3.22953e-12	5.82921e-10	0.001235	0.001074	0.250182	0.214355	2.12854e-11	6.79225e-11	6.08131e-08	5.36265e-08	7.85615e-08	7.04484e-08	0.303034	0.303944	4.13759e-07	2.5185e-07
	Clinic	MAP	Exec.func	19	rs4803748	44743791	intergenic	CEACAM16/BCL3	T	C	0.38353	-0.3493	0.1122	0.00185076	0.00234614	-0.3481	0.1056	0.000979319	0.00264414	-0.01727	0.01367	0.206463	0.191942	0.00242118	0.00345153	0.062	0.0097	1.63995e-10	4.37981e-10	0.06363	0.008886	8.02648e-13	1.92895e-10	0.001382	0.001043	0.185163	0.152495	4.81637e-12	1.64864e-11	2.73758e-09	2.35431e-09	2.11556e-09	1.84887e-09	0.0686674	0.0691898	5.4042e-09	2.84112e-09
	Clinic	MAP	Exec.func	19	rs2965169	44747899	promoter	BCL3	C	A	0.389869	-0.3721	0.1117	0.000864587	0.00113148	-0.3712	0.1051	0.000412625	0.00127703	-0.01534	0.01362	0.260045	0.244713	0.00126967	0.00188008	0.0586	0.0097	1.52937e-09	3.68675e-09	0.0603	0.008845	9.26958e-12	1.34725e-09	0.001441	0.001039	0.165469	0.134238	4.97754e-11	1.5259e-10	2.07558e-09	1.781e-09	1.36419e-09	1.18849e-09	0.0797799	0.080348	3.96763e-09	2.06423e-09
	Clinic	MAP	Exec.func	19	rs8100239	44749847	intronic	BCL3	A	T	0.337528	-0.3107	0.1154	0.00709453	0.00850719	-0.3235	0.1086	0.00289359	0.00659355	-0.02754	0.01411	0.0509611	0.0438073	0.00229161	0.00327742	0.0567	0.01	1.42798e-08	3.10779e-08	0.05813	0.009147	2.08306e-10	1.599e-08	0.001089	0.001078	0.312398	0.275349	1.34348e-09	3.52501e-09	2.07735e-07	1.85008e-07	8.65107e-08	7.76299e-08	0.0457201	0.046129	1.33333e-07	7.81123e-08
	Total	MAP	Exec.func	19	rs28399637	44820881	intronic	BCAM	A	G	0.334169	0.1728	0.092	0.0603455	0.0680229	0.1692	0.08754	0.0532571	0.076108	-0.01019	0.01046	0.329964	0.315108	0.0796989	0.0911508	-0.038	0.0059	1.18941e-10	2.49359e-10	-0.0448	0.005605	1.3184e-15	2.76033e-13	-0.002639	0.0006161	1.84063e-05	1.00667e-05	9.69341e-17	5.9434e-16	4.20757e-06	4.08118e-06	1.18871e-06	1.18987e-06	0.00569407	0.00564833	6.46935e-07	2.51999e-07
	Clinic	MAP	Exec.func	19	rs28399637	44820881	intronic	BCAM	A	G	0.350303	0.2945	0.1131	0.00921722	0.0109349	0.2814	0.1068	0.00841791	0.0162619	-0.003696	0.01397	0.791343	0.784654	0.0275019	0.0339803	-0.088	0.0098	2.71773e-19	1.84809e-18	-0.09047	0.009002	9.18778e-24	4.03932e-19	-0.001658	0.001073	0.122298	0.0952123	9.34608e-23	1.02533e-21	1.84084e-10	1.54883e-10	3.74024e-10	3.22851e-10	0.45479	0.455639	2.94469e-09	1.51667e-09
	Clinic	MAP	Exec.func	19	rs10406338	44822960	intergenic	BCAM/NECTIN2	C	T	0.362854	0.2873	0.1126	0.0107257	0.0126461	0.2706	0.1062	0.0108335	0.0201355	-0.004824	0.01401	0.730602	0.722112	0.0335238	0.0409407	-0.0634	0.0098	9.84008e-11	2.69039e-10	-0.06572	0.008945	2.02521e-13	6.46173e-11	-0.001983	0.001075	0.0650883	0.0463852	8.6764e-13	3.22029e-12	7.27869e-08	6.42784e-08	1.21141e-07	1.08965e-07	0.323457	0.324367	7.08188e-07	4.38962e-07
	Clinic	MAP	Exec.func	19	rs10412413	44824052	intergenic	BCAM/NECTIN2	T	C	0.363492	0.2904	0.1126	0.00990751	0.0117192	0.2706	0.1062	0.0108335	0.0201355	-0.00566	0.01401	0.686215	0.676481	0.0323546	0.0395955	-0.0641	0.0098	6.11839e-11	1.70978e-10	-0.06649	0.008944	1.05335e-13	3.84515e-11	-0.001973	0.001074	0.0662014	0.0472925	4.62098e-13	1.76689e-12	5.20524e-08	4.58435e-08	1.02536e-07	9.21211e-08	0.275336	0.27624	5.65608e-07	3.47933e-07
	Clinic	MAP	Exec.func	19	rs4803758	44824166	intergenic	BCAM/NECTIN2	T	G	0.363428	0.2899	0.1126	0.0100356	0.0118645	0.2701	0.1062	0.0109806	0.0203669	-0.005546	0.01401	0.692208	0.682639	0.0328928	0.0402152	-0.0638	0.0098	7.50488e-11	2.07763e-10	-0.06622	0.008943	1.31473e-13	4.58513e-11	-0.001916	0.001074	0.0744261	0.0540591	6.0867e-13	2.29725e-12	5.7401e-08	5.05941e-08	1.11645e-07	1.00366e-07	0.289622	0.29053	6.26202e-07	3.86534e-07
	Clinic	MAP	Exec.func	19	rs58132661	44825110	intergenic	BCAM/NECTIN2	T	A	0.363269	0.2904	0.1126	0.00990751	0.0117192	0.2703	0.1062	0.0109216	0.0202741	-0.005422	0.01402	0.698954	0.68957	0.0329752	0.0403099	-0.0646	0.0098	4.34418e-11	1.23325e-10	-0.0671	0.008947	6.3954e-14	2.58731e-11	-0.002015	0.001075	0.0608728	0.0429687	2.69961e-13	1.05876e-12	4.63349e-08	4.07697e-08	9.20087e-08	8.25996e-08	0.283078	0.283984	5.15464e-07	3.16095e-07
	Clinic	MAP	Exec.func	19	rs58826447	44825122	intergenic	BCAM/NECTIN2	A	T	0.363269	0.2904	0.1126	0.00990751	0.0117192	0.2703	0.1062	0.0109216	0.0202741	-0.005422	0.01402	0.698954	0.68957	0.0329752	0.0403099	-0.0646	0.0098	4.34418e-11	1.23325e-10	-0.0671	0.008947	6.3954e-14	2.58731e-11	-0.002015	0.001075	0.0608728	0.0429687	2.69961e-13	1.05876e-12	4.63349e-08	4.07697e-08	9.20087e-08	8.25996e-08	0.283078	0.283984	5.15464e-07	3.16095e-07
	Clinic	MAP	Exec.func	19	rs58446550	44825123	intergenic	BCAM/NECTIN2	A	C	0.363269	0.2904	0.1126	0.00990751	0.0117192	0.2703	0.1062	0.0109216	0.0202741	-0.005422	0.01402	0.698954	0.68957	0.0329752	0.0403099	-0.0646	0.0098	4.34418e-11	1.23325e-10	-0.0671	0.008947	6.3954e-14	2.58731e-11	-0.002015	0.001075	0.0608728	0.0429687	2.69961e-13	1.05876e-12	4.63349e-08	4.07697e-08	9.20087e-08	8.25996e-08	0.283078	0.283984	5.15464e-07	3.16095e-07
	Clinic	MAP	Exec.func	19	rs2199575	44842366	intergenic	BCAM/NECTIN2	A	G	0.327047	0.2874	0.1156	0.012913	0.0151107	0.285	0.109	0.00893114	0.0170975	0.004144	0.01438	0.77321	0.765974	0.0325818	0.0398572	-0.0724	0.0101	7.59254e-13	2.59711e-12	-0.07421	0.009183	6.4113e-16	6.70198e-13	-0.001005	0.001104	0.362651	0.325618	6.28569e-15	2.94415e-14	2.38768e-08	2.08969e-08	1.91556e-08	1.70059e-08	0.549482	0.550233	1.36883e-07	8.02632e-08
	Clinic	MAP	Exec.func	19	rs12162222	44845265	intergenic	BCAM/NECTIN2	T	G	0.327397	0.299	0.1155	0.00963265	0.0114072	0.2968	0.1089	0.00642166	0.0129328	0.005126	0.01437	0.721305	0.712549	0.0241614	0.0300813	-0.073	0.01	2.87768e-13	1.02941e-12	-0.07474	0.009179	3.87201e-16	4.49173e-13	-0.001026	0.001104	0.352709	0.315611	3.81056e-15	1.82751e-14	8.71487e-09	7.56534e-09	8.08706e-09	7.13553e-09	0.487072	0.487891	5.81251e-08	3.31106e-08
	Clinic	MAP	Exec.func	19	rs41289512	44848259	intronic	NECTIN2	G	C	0.0597005	0.4693	0.2302	0.0414838	0.0463297	0.4553	0.2209	0.0392922	0.0601423	0.002499	0.02961	0.932741	0.930536	0.114235	0.129795	-0.1747	0.0199	1.65089e-18	1.03247e-17	-0.1816	0.01828	2.95081e-23	1.01842e-18	-0.00407	0.002266	0.072476	0.052445	3.42079e-22	3.52982e-21	3.47853e-08	3.05366e-08	5.15616e-08	4.60987e-08	0.643128	0.643752	3.29452e-07	1.98996e-07
	Clinic	MAP	Exec.func	19	rs73050205	44853207	intronic	NECTIN2	A	T	0.297005	0.2487	0.1187	0.0361534	0.0405963	0.246	0.1119	0.0279212	0.0449687	0.004251	0.01476	0.773341	0.766108	0.0884781	0.102054	-0.0795	0.0103	1.17756e-14	4.88264e-14	-0.08068	0.009434	1.20926e-17	2.87119e-14	-0.0007	0.001131	0.535968	0.503931	1.31175e-16	7.37584e-16	1.36235e-07	1.20919e-07	1.45857e-07	1.31371e-07	0.646322	0.646942	9.9234e-07	6.22139e-07
	Clinic	MAP	Exec.func	19	rs35396326	44853746	intronic	NECTIN2	G	C	0.314272	0.2742	0.1166	0.0186914	0.0215482	0.2697	0.1099	0.0141258	0.025214	0.003812	0.01447	0.79221	0.785548	0.0492178	0.0587636	-0.0717	0.0101	1.25654e-12	4.1994e-12	-0.07283	0.009241	3.24299e-15	2.42608e-12	-0.0004511	0.00111	0.684451	0.660784	3.1667e-14	1.37421e-13	6.99358e-08	6.17407e-08	8.05384e-08	7.2234e-08	0.748914	0.74937	5.56523e-07	3.42157e-07
	Clinic	MAP	Exec.func	19	rs4803764	44854120	intronic	NECTIN2	C	T	0.297101	0.2568	0.1187	0.0305076	0.034488	0.2512	0.1119	0.024777	0.0406259	0.003309	0.01474	0.822375	0.816642	0.0805804	0.0934571	-0.081	0.0103	3.71827e-15	1.62617e-14	-0.08224	0.009433	2.82337e-18	9.05647e-15	-0.0006773	0.001131	0.549273	0.517862	3.08931e-17	1.85984e-16	6.25669e-08	5.51856e-08	8.00238e-08	7.17691e-08	0.70503	0.705558	5.55122e-07	3.41267e-07
	Clinic	MAP	Exec.func	19	rs56317818	44856329	intronic	NECTIN2	T	C	0.297897	0.2718	0.1186	0.0219208	0.02511	0.2656	0.1119	0.0176181	0.0304114	0.00342	0.01475	0.816643	0.810732	0.0596656	0.070435	-0.0797	0.0103	1.01101e-14	4.22171e-14	-0.08093	0.00943	9.30882e-18	2.33309e-14	-0.0008259	0.001131	0.465244	0.430394	1.01396e-16	5.77114e-16	3.00695e-08	2.63657e-08	4.00214e-08	3.57168e-08	0.655838	0.656444	2.83997e-07	1.70682e-07
	Clinic	MAP	Exec.func	19	rs12462573	44856449	intronic	NECTIN2	A	G	0.297356	0.266	0.1187	0.0250297	0.0285194	0.2604	0.1119	0.0199611	0.0338117	0.0036	0.01475	0.807178	0.800974	0.0666034	0.0781176	-0.0803	0.0103	6.38414e-15	2.72314e-14	-0.08161	0.00943	4.95969e-18	1.41591e-14	-0.0008302	0.001131	0.462924	0.427997	5.43819e-17	3.18766e-16	3.94007e-08	3.4623e-08	4.92616e-08	4.40282e-08	0.643474	0.644098	3.47182e-07	2.10077e-07
	Clinic	MAP	Exec.func	19	rs440277	44857967	intronic	NECTIN2	A	G	0.306117	-0.3911	0.117	0.000829571	0.00108754	-0.4002	0.1102	0.000281692	0.000926239	0.001076	0.01443	0.940559	0.93861	0.0013301	0.00196419	0.0555	0.0101	3.90601e-08	8.11915e-08	0.05788	0.009256	4.02021e-10	2.69728e-08	0.0004526	0.0011	0.680739	0.656831	3.20517e-09	8.07139e-09	1.02709e-08	8.928e-09	3.87345e-09	3.3998e-09	0.906535	0.906709	2.90976e-08	1.61924e-08
	Prospective	MAP	Exec.func	19	rs6857	44888997	UTR3	NECTIN2	T	C	0.151948	-0.4229	0.2061	0.0401778	0.0416871	-0.4096	0.1995	0.0400597	0.0499947	0.0099	0.02146	0.644567	0.634532	0.095036	0.0998459	-0.0628	0.0094	2.37559e-11	3.03867e-11	-0.07363	0.009314	2.67281e-15	1.48388e-13	-0.005035	0.001001	4.90557e-07	3.67121e-07	5.45453e-17	1.89581e-16	1.32944e-07	1.33694e-07	3.85989e-08	4.01566e-08	0.0298517	0.0298739	1.11611e-07	2.94068e-08
	Prospective	MAP	Exec.func	19	rs184017	44891712	intronic	TOMM40	G	T	0.199188	-0.4317	0.1838	0.0188366	0.0197402	-0.4259	0.1781	0.0167864	0.0224369	0.009278	0.01908	0.626777	0.616328	0.0428307	0.0457572	-0.0481	0.0085	1.52414e-08	1.8211e-08	-0.05436	0.008355	7.70327e-11	1.19422e-09	-0.002643	0.0008931	0.00308284	0.0027726	1.56182e-10	3.31028e-10	2.40401e-07	2.41702e-07	9.3606e-08	9.71712e-08	0.102517	0.102563	4.62733e-07	1.37256e-07
	Prospective	MAP	Exec.func	19	rs157581	44892457	exonic	TOMM40	C	T	0.200316	-0.4544	0.1833	0.0131753	0.0138733	-0.447	0.1776	0.0118395	0.016273	0.009104	0.01899	0.631647	0.62131	0.0313356	0.0336968	-0.0479	0.0085	1.7476e-08	2.0851e-08	-0.05425	0.00834	7.77988e-11	1.20462e-09	-0.002685	0.0008905	0.00256844	0.00230137	1.42312e-10	3.02565e-10	1.19621e-07	1.203e-07	4.38546e-08	4.561e-08	0.101356	0.101402	2.2478e-07	6.27818e-08
	Prospective	MAP	Exec.func	19	rs157582	44892962	intronic	TOMM40	T	C	0.198135	-0.425	0.184	0.0209002	0.0218725	-0.4182	0.1782	0.0189353	0.0250677	0.01056	0.01904	0.579153	0.567664	0.045343	0.0483832	-0.0496	0.0085	5.36958e-09	6.48653e-09	-0.05615	0.008369	1.95581e-11	3.59312e-10	-0.002758	0.0008928	0.00200725	0.00178948	3.54287e-11	7.889e-11	1.93267e-07	1.9433e-07	7.60769e-08	7.90148e-08	0.0722708	0.0723094	3.29039e-07	9.48662e-08
	Prospective	MAP	Exec.func	19	rs59007384	44893408	intronic	TOMM40	T	G	0.188656	-0.4639	0.1874	0.0133067	0.0140098	-0.4606	0.1815	0.0111571	0.0154083	0.003296	0.0194	0.865091	0.861028	0.0359366	0.0385336	-0.0496	0.0086	8.04838e-09	9.68127e-09	-0.05671	0.008504	2.58208e-11	4.58316e-10	-0.003041	0.0009092	0.00082372	0.000721005	2.74817e-11	6.17136e-11	8.55662e-08	8.60631e-08	2.55546e-08	2.6613e-08	0.316347	0.316413	1.81879e-07	4.99107e-08
	Clinic	MAP	Exec.func	19	rs2238681	44895560	intronic	TOMM40	T	C	0.358012	-0.2	0.1138	0.0788379	0.0858753	-0.212	0.107	0.0475567	0.0707676	0.0123	0.01391	0.376558	0.361081	0.0880368	0.101575	0.0827	0.0098	3.20679e-17	1.74778e-16	0.08421	0.008962	5.6494e-21	6.56008e-17	0.001917	0.001061	0.0707956	0.051059	2.47614e-20	2.08732e-19	6.21684e-07	5.58566e-07	2.09095e-07	1.88809e-07	0.0840242	0.0846085	4.49962e-07	2.74663e-07
	Clinic	MAP	Exec.func	19	rs8106922	44898409	intronic	TOMM40	G	A	0.356196	-0.1832	0.1137	0.107124	0.115331	-0.1983	0.107	0.0638435	0.0909907	0.01002	0.01391	0.471313	0.45687	0.130354	0.146964	0.087	0.0098	6.83485e-19	4.45304e-18	0.08851	0.008955	4.89099e-23	1.52008e-18	0.001719	0.001059	0.10454	0.0796402	2.96202e-22	3.07729e-21	1.19851e-06	1.08251e-06	3.05856e-07	2.76928e-07	0.148457	0.149222	9.5769e-07	5.99695e-07
	Clinic	MAP	Exec.func	19	rs34878901	44899220	intronic	TOMM40	T	C	0.356164	-0.1816	0.1139	0.110851	0.11919	-0.1968	0.1072	0.0663842	0.0940755	0.01059	0.01391	0.446464	0.431672	0.129834	0.146412	0.0875	0.0098	4.31545e-19	2.87224e-18	0.08893	0.008962	3.30638e-23	1.11452e-18	0.001862	0.00106	0.0789854	0.0578548	1.74957e-22	1.86341e-21	1.30362e-06	1.17824e-06	3.36238e-07	3.0464e-07	0.118706	0.1194	9.11941e-07	5.70104e-07
	Total	MAP	Exec.func	19	rs449647	44905307	promoter	APOE	T	A	0.160035	0.1912	0.1184	0.10634	0.11666	0.2069	0.1125	0.0658988	0.0914643	0.01645	0.01307	0.208172	0.194339	0.0909905	0.103336	0.0521	0.0074	1.91495e-12	4.62317e-12	0.05696	0.007056	6.8838e-16	1.60148e-13	0.001831	0.0007586	0.0157933	0.0128381	2.49497e-15	1.30392e-14	2.15222e-06	2.08386e-06	3.6529e-07	3.6568e-07	0.0174468	0.0173402	3.33602e-07	1.24376e-07
	Prospective	MAP	Exec.func	19	rs429358	44908684	exonic	APOE	C	T	0.129983	-0.6409	0.2199	0.00356251	0.00381832	-0.6282	0.2134	0.00324243	0.00495034	-0.004361	0.02291	0.849032	0.844497	0.0128553	0.0140848	-0.0769	0.01	1.47135e-14	2.03542e-14	-0.09304	0.009919	6.59866e-21	1.83683e-18	-0.006908	0.001069	1.0325e-10	6.44015e-11	3.57528e-24	2.15438e-23	1.49401e-11	1.50766e-11	7.57269e-13	8.09314e-13	0.22748	0.227543	6.92063e-12	8.13426e-13
	Prospective	MAP	Exec.func	19	rs483082	44912921	intergenic	APOE/APOC1	T	G	0.205657	-0.4701	0.1824	0.00995747	0.0105245	-0.4581	0.1766	0.00948671	0.0132736	-0.007779	0.01873	0.677905	0.668682	0.0343381	0.0368547	-0.0471	0.0084	2.05694e-08	2.44999e-08	-0.05209	0.008264	2.91481e-10	3.83287e-09	-0.002045	0.0008865	0.0210646	0.0196911	1.32481e-09	2.61515e-09	7.30359e-08	7.34644e-08	4.61362e-08	4.79769e-08	0.222127	0.22219	3.00316e-07	8.59285e-08
	Prospective	MAP	Exec.func	19	rs438811	44913484	promoter	APOC1	T	C	0.205356	-0.4569	0.1825	0.012295	0.0129584	-0.4471	0.1767	0.0113972	0.0157131	-0.008249	0.01875	0.659976	0.650311	0.0401353	0.0429361	-0.0476	0.0084	1.45602e-08	1.74055e-08	-0.05253	0.008265	2.07457e-10	2.84513e-09	-0.00202	0.0008868	0.0227353	0.0212849	9.89323e-10	1.97197e-09	9.52107e-08	9.57597e-08	5.88294e-08	6.11399e-08	0.209133	0.209195	3.73371e-07	1.08787e-07
	Prospective	MAP	Exec.func	19	rs5117	44915533	intronic	APOC1	C	T	0.204228	-0.4664	0.1826	0.0106427	0.0112387	-0.456	0.1768	0.00990336	0.0138087	-0.009854	0.01875	0.599203	0.588139	0.0348745	0.0374183	-0.0485	0.0084	7.7499e-09	9.32594e-09	-0.05346	0.008274	1.03873e-10	1.55183e-09	-0.002066	0.0008882	0.0200157	0.0186918	4.881e-10	9.96046e-10	5.26191e-08	5.29344e-08	3.36049e-08	3.4973e-08	0.156987	0.157043	2.01352e-07	5.57247e-08
	Prospective	MAP	Exec.func	19	rs12721046	44917997	intronic	APOC1	A	G	0.133744	-0.5859	0.2175	0.0070644	0.00750141	-0.5912	0.2105	0.0049765	0.00733665	-0.003691	0.02255	0.869983	0.866064	0.0190726	0.0207246	-0.0608	0.0099	8.179e-10	1.00781e-09	-0.07264	0.009786	1.14627e-13	3.98605e-12	-0.005301	0.001063	6.13781e-07	4.61543e-07	2.38518e-15	7.31098e-15	7.86278e-09	7.91562e-09	5.8659e-10	6.16615e-10	0.33501	0.335075	4.6636e-09	9.43123e-10
	Prospective	MAP	Exec.func	19	rs12721051	44918903	intronic	APOC1	G	C	0.16263	-0.631	0.2007	0.00166658	0.00180499	-0.6307	0.1943	0.00117034	0.00194317	-0.0006748	0.02075	0.974057	0.973268	0.00481991	0.0053907	-0.0647	0.0092	2.02707e-12	2.66134e-12	-0.07673	0.009048	2.24562e-17	2.26255e-15	-0.005367	0.0009767	3.90634e-08	2.76917e-08	1.92152e-19	8.0592e-19	2.28554e-11	2.30604e-11	9.99667e-13	1.06763e-12	0.840807	0.840828	5.59912e-12	6.46583e-13
	Prospective	MAP	Exec.func	19	rs56131196	44919589	downstream	APOC1	A	G	0.162705	-0.6392	0.2007	0.00144828	0.00157161	-0.6351	0.1943	0.00108059	0.00180605	0.001646	0.02074	0.936743	0.934823	0.00425994	0.00477678	-0.0637	0.0091	2.55963e-12	3.35223e-12	-0.07547	0.009047	7.30495e-17	6.35266e-15	-0.005262	0.0009766	7.12139e-08	5.11377e-08	8.34879e-19	3.33462e-18	1.90497e-11	1.92219e-11	1.30645e-12	1.39434e-12	0.315635	0.3157	1.16698e-11	1.43266e-12
	Prospective	MAP	Exec.func	19	rs4420638	44919689	downstream	APOC1	G	A	0.163232	-0.6282	0.2004	0.00172012	0.00186217	-0.6232	0.194	0.00131644	0.00216459	0.002437	0.02072	0.906372	0.903537	0.0050342	0.00562524	-0.0643	0.0091	1.59539e-12	2.09991e-12	-0.07629	0.009038	3.14562e-17	3.0388e-15	-0.005334	0.0009757	4.58118e-08	3.25869e-08	2.87518e-19	1.18984e-18	2.1836e-11	2.20322e-11	1.47255e-12	1.57115e-12	0.232105	0.232168	1.33059e-11	1.65147e-12
	Clinic	MAP	Exec.func	19	rs190712692	44921921	intergenic	APOC1/APOC1P1	A	G	0.0389614	-0.6006	0.282	0.0331892	0.0373942	-0.5876	0.2657	0.0270001	0.0437041	0.06827	0.03258	0.0361304	0.0304414	0.0113902	0.0148228	0.1827	0.0248	1.74595e-13	6.39139e-13	0.1805	0.02254	1.16602e-15	1.07731e-12	0.00308	0.002541	0.225466	0.190582	5.92557e-15	2.78322e-14	1.98272e-07	1.76514e-07	3.19604e-07	2.89465e-07	0.0252711	0.0255472	1.40001e-07	8.2154e-08
	Clinic	MAP	Exec.func	19	rs141622900	44923535	intergenic	APOC1/APOC1P1	A	G	0.0390252	-0.5955	0.282	0.034712	0.0390406	-0.5812	0.2656	0.0286512	0.0459665	0.06953	0.03259	0.0328857	0.0275548	0.0108727	0.0141881	0.1872	0.0248	4.40681e-14	1.71911e-13	0.1848	0.02254	2.42884e-16	3.10244e-13	0.003235	0.002544	0.203508	0.169719	1.24704e-15	6.30463e-15	1.63041e-07	1.4492e-07	2.74945e-07	2.48753e-07	0.0203838	0.0206213	1.05e-07	6.10192e-08
	Prospective	MAP	Exec.func	19	rs111789331	44923868	intergenic	APOC1/APOC1P1	A	T	0.134948	-0.6024	0.2162	0.0053312	0.00568267	-0.6133	0.2094	0.00340225	0.00517392	-0.005023	0.02237	0.822336	0.817025	0.0135821	0.014864	-0.0608	0.0099	8.179e-10	1.00781e-09	-0.07277	0.009748	8.32231e-14	3.01155e-12	-0.005418	0.001058	3.03947e-07	2.25151e-07	1.11324e-15	3.49988e-15	4.38502e-09	4.41547e-09	2.26984e-10	2.39165e-10	0.214508	0.21457	1.8051e-09	3.37288e-10
	Prospective	MAP	Exec.func	19	rs66626994	44924977	intergenic	APOC1/APOC1P1	A	G	0.135099	-0.6196	0.2158	0.00408946	0.00437485	-0.6266	0.2089	0.00270404	0.00419025	-0.002105	0.02232	0.924863	0.922584	0.0107484	0.0118207	-0.0602	0.0098	8.10502e-10	9.98791e-10	-0.07213	0.009732	1.24755e-13	4.29279e-12	-0.005333	0.001055	4.30444e-07	3.21235e-07	2.09651e-15	6.4538e-15	2.55551e-09	2.57379e-09	1.63086e-10	1.71979e-10	0.567165	0.567218	1.19334e-09	2.15422e-10
	Clinic	MAP	Language	19	rs2965101	44734556	intergenic	CEACAM16/BCL3	C	T	0.324881	-0.3077	0.1167	0.00837229	0.00997157	-0.3015	0.1099	0.0060806	0.0123494	-0.01272	0.01415	0.368685	0.353162	0.0173095	0.0219778	0.0689	0.0104	3.47248e-11	1.25999e-10	0.07179	0.009299	1.16161e-14	2.75078e-11	0.002052	0.001109	0.0642681	0.0421779	3.83508e-14	2.22705e-13	2.69803e-08	2.73881e-08	2.46035e-08	2.43497e-08	0.0615668	0.0615506	4.95068e-08	2.82807e-08
	Clinic	MAP	Language	19	rs2927436	44735929	intergenic	CEACAM16/BCL3	G	A	0.325549	-0.3139	0.1166	0.00710016	0.00851366	-0.3084	0.1098	0.00497353	0.0104194	-0.01304	0.01414	0.356421	0.340842	0.01425	0.0183015	0.0692	0.0104	2.85531e-11	1.04752e-10	0.07216	0.009293	8.16553e-15	2.11329e-11	0.002075	0.001109	0.0613375	0.0399241	2.65698e-14	1.5755e-13	1.76518e-08	1.79255e-08	1.49503e-08	1.47914e-08	0.0564732	0.0564579	2.90804e-08	1.63205e-08
	Clinic	MAP	Language	19	rs2927439	44739483	intergenic	CEACAM16/BCL3	G	A	0.331953	-0.309	0.1158	0.00762149	0.0091123	-0.2998	0.109	0.00595119	0.0121267	-0.007638	0.01407	0.587228	0.575008	0.0210469	0.0264175	0.0717	0.0103	3.3747e-12	1.39628e-11	0.07464	0.009233	6.26525e-16	3.09828e-12	0.001885	0.001103	0.0874555	0.0605784	2.70547e-15	1.82713e-14	9.89176e-09	1.00505e-08	1.1251e-08	1.11294e-08	0.174629	0.174602	4.6718e-08	2.66362e-08
	Clinic	MAP	Language	19	rs4803748	44743791	intergenic	CEACAM16/BCL3	T	C	0.38353	-0.3493	0.1122	0.00185076	0.00234614	-0.3481	0.1056	0.000979319	0.00264414	-0.01727	0.01367	0.206463	0.191942	0.00242118	0.00345153	0.0733	0.01	2.30153e-13	1.108e-12	0.07657	0.008928	9.78982e-18	1.38375e-13	0.001873	0.001072	0.0806024	0.0550433	4.4591e-17	3.80454e-16	1.79577e-10	1.83132e-10	9.88076e-11	9.74477e-11	0.0298366	0.0298264	1.52893e-10	7.20532e-11
	Clinic	MAP	Language	19	rs4803749	44743884	intergenic	CEACAM16/BCL3	C	G	0.264288	-0.3756	0.1232	0.00229833	0.00288733	-0.3715	0.116	0.001362	0.00349157	-0.02673	0.0151	0.076694	0.0674963	0.00153075	0.00224186	0.0538	0.011	1.00371e-06	2.05062e-06	0.05644	0.009825	9.21771e-09	7.22724e-07	0.0003712	0.001185	0.754092	0.730871	6.8256e-08	1.74656e-07	2.4594e-07	2.49154e-07	1.74643e-07	1.73054e-07	0.30649	0.30646	8.47023e-07	5.31828e-07
	Clinic	MAP	Language	19	rs12459810	44746404	intergenic	CEACAM16/BCL3	T	C	0.300446	0.2863	0.1191	0.0162229	0.0188094	0.2903	0.1123	0.00973677	0.0183948	0.0111	0.01472	0.450804	0.436068	0.0305772	0.037545	-0.0659	0.0105	3.46969e-10	1.1062e-09	-0.06754	0.009418	7.42488e-13	6.17362e-10	-0.001097	0.001147	0.338866	0.293629	6.10447e-12	2.65597e-11	2.53671e-07	2.56978e-07	1.87973e-07	1.86271e-07	0.251109	0.251079	9.5887e-07	6.04545e-07
	Clinic	MAP	Language	19	rs2965169	44747899	promoter	BCL3	C	A	0.389869	-0.3721	0.1117	0.000864587	0.00113148	-0.3712	0.1051	0.000412625	0.00127703	-0.01534	0.01362	0.260045	0.244713	0.00126967	0.00188008	0.0724	0.0099	2.60988e-13	1.24756e-12	0.07578	0.008882	1.44011e-17	1.84638e-13	0.001492	0.001067	0.162019	0.124677	9.84975e-17	8.03307e-16	4.08497e-11	4.17152e-11	2.22681e-11	2.19409e-11	0.071706	0.0716883	6.76879e-11	3.10453e-11
	Clinic	MAP	Language	19	rs8100239	44749847	intronic	BCL3	A	T	0.337528	-0.3107	0.1154	0.00709453	0.00850719	-0.3235	0.1086	0.00289359	0.00659355	-0.02754	0.01411	0.0509611	0.0438073	0.00229161	0.00327742	0.06	0.0103	5.70297e-09	1.55416e-08	0.0634	0.009196	5.413e-12	2.73211e-09	0.0009198	0.001106	0.405609	0.361138	4.13892e-11	1.61484e-10	1.31777e-07	1.33575e-07	3.61703e-08	3.58058e-08	0.0651113	0.0650946	7.21098e-08	4.17116e-08
	Total	MAP	Language	19	rs28399637	44820881	intronic	BCAM	A	G	0.334169	0.1728	0.092	0.0603455	0.0680229	0.1692	0.08754	0.0532571	0.076108	-0.01019	0.01046	0.329964	0.315108	0.0796989	0.0911508	-0.037	0.0057	8.51395e-11	1.65991e-10	-0.04618	0.00561	1.8453e-16	4.01784e-14	-0.002626	0.0006468	4.90753e-05	3.75474e-05	6.24603e-17	4.00968e-16	3.34734e-06	3.32915e-06	6.90673e-07	7.24393e-07	0.00736286	0.00723359	5.468e-07	1.85248e-07
	Clinic	MAP	Language	19	rs10406338	44822960	intergenic	BCAM/NECTIN2	C	T	0.362854	0.2873	0.1126	0.0107257	0.0126461	0.2706	0.1062	0.0108335	0.0201355	-0.004824	0.01401	0.730602	0.722112	0.0335238	0.0409407	-0.0675	0.01	1.47845e-11	5.62864e-11	-0.06866	0.008958	1.79309e-14	3.80618e-11	-0.002228	0.001102	0.0431992	0.0264162	6.02665e-14	3.41077e-13	3.50404e-08	3.55614e-08	9.18558e-08	9.09832e-08	0.320304	0.320274	5.35969e-07	3.31436e-07
	Clinic	MAP	Language	19	rs10405693	44823407	intergenic	BCAM/NECTIN2	T	C	0.358649	0.2689	0.1128	0.0171319	0.0198197	0.2527	0.1064	0.017549	0.03031	-0.00535	0.01406	0.703565	0.69431	0.0508182	0.0605602	-0.0711	0.01	1.16043e-12	5.09912e-12	-0.07214	0.008979	9.41129e-16	4.19997e-12	-0.002297	0.001107	0.0379886	0.0226996	3.16223e-15	2.11671e-14	4.91895e-08	4.99055e-08	1.41056e-07	1.39754e-07	0.280085	0.280055	7.62913e-07	4.77352e-07
	Clinic	MAP	Language	19	rs10412413	44824052	intergenic	BCAM/NECTIN2	T	C	0.363492	0.2904	0.1126	0.00990751	0.0117192	0.2706	0.1062	0.0108335	0.0201355	-0.00566	0.01401	0.686215	0.676481	0.0323546	0.0395955	-0.0674	0.01	1.58387e-11	6.00663e-11	-0.06861	0.008957	1.86033e-14	3.91245e-11	-0.002253	0.001102	0.0409077	0.0247715	6.04778e-14	3.42205e-13	2.99559e-08	3.04057e-08	9.26745e-08	9.17947e-08	0.264065	0.264036	4.98551e-07	3.07555e-07
	Clinic	MAP	Language	19	rs4803758	44824166	intergenic	BCAM/NECTIN2	T	G	0.363428	0.2899	0.1126	0.0100356	0.0118645	0.2701	0.1062	0.0109806	0.0203669	-0.005546	0.01401	0.692208	0.682639	0.0328928	0.0402152	-0.0677	0.01	1.28782e-11	4.94115e-11	-0.06884	0.008956	1.51253e-14	3.35128e-11	-0.002227	0.001102	0.0432931	0.026484	5.11507e-14	2.92203e-13	2.87858e-08	2.92191e-08	9.07798e-08	8.99168e-08	0.273588	0.273558	4.96125e-07	3.06009e-07
	Clinic	MAP	Language	19	rs58132661	44825110	intergenic	BCAM/NECTIN2	T	A	0.363269	0.2904	0.1126	0.00990751	0.0117192	0.2703	0.1062	0.0109216	0.0202741	-0.005422	0.01402	0.698954	0.68957	0.0329752	0.0403099	-0.0681	0.01	9.75987e-12	3.80362e-11	-0.06933	0.008959	1.00528e-14	2.46889e-11	-0.002335	0.001103	0.0342638	0.0200963	2.97633e-14	1.7535e-13	2.55077e-08	2.58945e-08	8.13797e-08	8.06006e-08	0.269783	0.269753	4.44283e-07	2.73028e-07
	Clinic	MAP	Language	19	rs58826447	44825122	intergenic	BCAM/NECTIN2	A	T	0.363269	0.2904	0.1126	0.00990751	0.0117192	0.2703	0.1062	0.0109216	0.0202741	-0.005422	0.01402	0.698954	0.68957	0.0329752	0.0403099	-0.0681	0.01	9.75987e-12	3.80362e-11	-0.06933	0.008959	1.00528e-14	2.46889e-11	-0.002335	0.001103	0.0342638	0.0200963	2.97633e-14	1.7535e-13	2.55077e-08	2.58945e-08	8.13797e-08	8.06006e-08	0.269783	0.269753	4.44283e-07	2.73028e-07
	Clinic	MAP	Language	19	rs58446550	44825123	intergenic	BCAM/NECTIN2	A	C	0.363269	0.2904	0.1126	0.00990751	0.0117192	0.2703	0.1062	0.0109216	0.0202741	-0.005422	0.01402	0.698954	0.68957	0.0329752	0.0403099	-0.0681	0.01	9.75987e-12	3.80362e-11	-0.06933	0.008959	1.00528e-14	2.46889e-11	-0.002335	0.001103	0.0342638	0.0200963	2.97633e-14	1.7535e-13	2.55077e-08	2.58945e-08	8.13797e-08	8.06006e-08	0.269783	0.269753	4.44283e-07	2.73028e-07
	Clinic	MAP	Language	19	rs10402271	44825957	intergenic	BCAM/NECTIN2	G	T	0.359255	0.2687	0.1129	0.0173135	0.0200213	0.2508	0.1065	0.0185262	0.0317367	-0.006302	0.01407	0.654223	0.643638	0.0509964	0.06076	-0.0719	0.01	6.47913e-13	2.94219e-12	-0.07297	0.008975	4.2801e-16	2.33022e-12	-0.002308	0.001107	0.0370771	0.0220582	1.44958e-15	1.01438e-14	4.27439e-08	4.33716e-08	1.36326e-07	1.35064e-07	0.226562	0.226533	6.69482e-07	4.17076e-07
	Clinic	MAP	Language	19	rs10402524	44826087	intergenic	BCAM/NECTIN2	C	T	0.359318	0.2703	0.1128	0.0165626	0.0191872	0.2521	0.1064	0.0178189	0.0307052	-0.006577	0.01407	0.640179	0.629234	0.04885	0.0583502	-0.0721	0.01	5.59519e-13	2.56191e-12	-0.07316	0.008975	3.59342e-16	2.04465e-12	-0.00231	0.001107	0.0369134	0.0219433	1.21201e-15	8.56818e-15	3.65832e-08	3.71258e-08	1.1957e-07	1.18454e-07	0.213333	0.213305	5.73684e-07	3.55563e-07
	Clinic	MAP	Language	19	rs2199575	44842366	intergenic	BCAM/NECTIN2	A	G	0.327047	0.2874	0.1156	0.012913	0.0151107	0.285	0.109	0.00893114	0.0170975	0.004144	0.01438	0.77321	0.765974	0.0325818	0.0398572	-0.0792	0.0103	1.47919e-14	8.31565e-14	-0.0797	0.009194	4.37094e-18	7.57472e-14	-0.001946	0.001133	0.0858762	0.0592962	2.56369e-17	2.2574e-16	6.87188e-09	6.98448e-09	8.90935e-09	8.81177e-09	0.3342	0.334169	5.68701e-08	3.26373e-08
	Clinic	MAP	Language	19	rs12162222	44845265	intergenic	BCAM/NECTIN2	T	G	0.327397	0.299	0.1155	0.00963265	0.0114072	0.2968	0.1089	0.00642166	0.0129328	0.005126	0.01437	0.721305	0.712549	0.0241614	0.0300813	-0.0795	0.0103	1.17756e-14	6.70589e-14	-0.08006	0.00919	2.99501e-18	5.71074e-14	-0.001956	0.001132	0.0840034	0.0577808	1.73229e-17	1.55976e-16	3.00203e-09	3.05354e-09	3.78523e-09	3.74175e-09	0.27658	0.27655	2.31036e-08	1.28673e-08
	Total	MAP	Language	19	rs41289512	44848259	intronic	NECTIN2	G	C	0.0517635	0.3725	0.1988	0.0609659	0.0686882	0.3621	0.1913	0.0583794	0.0823821	0.006835	0.02411	0.776799	0.770033	0.16646	0.18308	-0.1004	0.0133	4.39043e-14	1.07749e-13	-0.1227	0.01297	3.07082e-21	3.66328e-18	-0.007278	0.001552	2.73963e-06	1.92496e-06	7.94364e-22	8.94303e-21	5.78055e-07	5.74442e-07	1.53398e-07	1.61762e-07	0.085543	0.0848537	7.87086e-07	2.74045e-07
	Clinic	MAP	Language	19	rs41289512	44848259	intronic	NECTIN2	G	C	0.0597005	0.4693	0.2302	0.0414838	0.0463297	0.4553	0.2209	0.0392922	0.0601423	0.002499	0.02961	0.932741	0.930536	0.114235	0.129795	-0.1794	0.0203	9.79382e-19	9.49687e-18	-0.1897	0.01831	3.75158e-25	4.00617e-19	-0.006593	0.002318	0.00445144	0.00178911	1.59926e-24	3.62185e-23	2.69418e-08	2.7349e-08	3.78993e-08	3.75185e-08	0.413031	0.413001	2.68821e-07	1.6246e-07
	Clinic	MAP	Language	19	rs57537848	44850787	intronic	NECTIN2	G	T	0.492131	-0.3133	0.1085	0.00388246	0.00477252	-0.3058	0.1022	0.00277	0.00635498	0.003871	0.01343	0.773167	0.765929	0.0101427	0.0132898	0.061	0.0096	2.0956e-10	6.87303e-10	0.06198	0.008603	5.82728e-13	5.14963e-10	0.001311	0.00105	0.211822	0.170372	3.84019e-12	1.71549e-11	1.09912e-08	1.11665e-08	1.67194e-08	1.65428e-08	0.500673	0.500646	1.15536e-07	6.78881e-08
	Clinic	MAP	Language	19	rs11666329	44851039	intronic	NECTIN2	G	A	0.492099	-0.3118	0.1085	0.00405652	0.00497746	-0.3042	0.1022	0.00291543	0.00663554	0.003991	0.01343	0.766336	0.758894	0.0105566	0.0137996	0.061	0.0096	2.0956e-10	6.87303e-10	0.06197	0.008603	5.8772e-13	5.18261e-10	0.001313	0.00105	0.211126	0.169721	3.87684e-12	1.73093e-11	1.19616e-08	1.21515e-08	1.83476e-08	1.81549e-08	0.490848	0.490821	1.25743e-07	7.4094e-08
	Clinic	MAP	Language	19	rs2972559	44852464	intronic	NECTIN2	G	C	0.302517	0.2445	0.118	0.0382623	0.0428682	0.2403	0.1112	0.0306976	0.0487445	0.003147	0.01466	0.830028	0.824533	0.0968589	0.111127	-0.0841	0.0105	1.15153e-15	7.47958e-15	-0.08454	0.009391	2.21166e-19	8.15095e-15	-0.001145	0.001152	0.32026	0.275102	2.36915e-18	2.38907e-17	8.57279e-08	8.69316e-08	1.27325e-07	1.26142e-07	0.579635	0.579611	8.58393e-07	5.39207e-07
	Clinic	MAP	Language	19	rs73050205	44853207	intronic	NECTIN2	A	T	0.297005	0.2487	0.1187	0.0361534	0.0405963	0.246	0.1119	0.0279212	0.0449687	0.004251	0.01476	0.773341	0.766108	0.0884781	0.102054	-0.0868	0.0105	1.37756e-16	1.0091e-15	-0.08732	0.009455	2.57503e-20	1.63535e-15	-0.001357	0.00116	0.24207	0.198952	2.6621e-19	3.04033e-18	4.531e-08	4.5973e-08	6.75026e-08	6.68485e-08	0.458873	0.458845	4.45089e-07	2.7354e-07
	Clinic	MAP	Language	19	rs35396326	44853746	intronic	NECTIN2	G	C	0.314272	0.2742	0.1166	0.0186914	0.0215482	0.2697	0.1099	0.0141258	0.025214	0.003812	0.01447	0.79221	0.785548	0.0492178	0.0587636	-0.0792	0.0103	1.47919e-14	8.31565e-14	-0.07984	0.009265	6.85052e-18	1.05972e-13	-0.001525	0.001138	0.180222	0.141161	5.79182e-17	4.86859e-16	1.87035e-08	1.89925e-08	2.99042e-08	2.95992e-08	0.439264	0.439235	2.00738e-07	1.20142e-07
	Clinic	MAP	Language	19	rs4803763	44854034	intronic	NECTIN2	C	G	0.301625	0.2437	0.1181	0.0390646	0.0437313	0.2363	0.1114	0.0339062	0.0530475	0.001792	0.01466	0.902711	0.899531	0.105084	0.119986	-0.0852	0.0105	4.8865e-16	3.33178e-15	-0.08601	0.009399	5.64228e-20	2.93804e-15	-0.001329	0.001152	0.248645	0.205236	5.78702e-19	6.32336e-18	7.62698e-08	7.7349e-08	1.36228e-07	1.34967e-07	0.654977	0.654957	9.28998e-07	5.85095e-07
	Clinic	MAP	Language	19	rs4803764	44854120	intronic	NECTIN2	C	T	0.297101	0.2568	0.1187	0.0305076	0.034488	0.2512	0.1119	0.024777	0.0406259	0.003309	0.01474	0.822375	0.816642	0.0805804	0.0934571	-0.0873	0.0105	9.23065e-17	6.91683e-16	-0.08815	0.009457	1.15099e-20	8.96252e-16	-0.001394	0.00116	0.22947	0.18698	1.19139e-19	1.4244e-18	2.39975e-08	2.43628e-08	4.16579e-08	4.12417e-08	0.513798	0.513772	2.87614e-07	1.74209e-07
	Clinic	MAP	Language	19	rs56317818	44856329	intronic	NECTIN2	T	C	0.297897	0.2718	0.1186	0.0219208	0.02511	0.2656	0.1119	0.0176181	0.0304114	0.00342	0.01475	0.816643	0.810732	0.0596656	0.070435	-0.0866	0.0105	1.61582e-16	1.17298e-15	-0.0873	0.009456	2.65047e-20	1.671e-15	-0.001366	0.00116	0.238962	0.19599	2.71724e-19	3.09968e-18	9.71819e-09	9.87429e-09	1.8402e-08	1.82088e-08	0.512052	0.512026	1.30176e-07	7.67949e-08
	Clinic	MAP	Language	19	rs12462573	44856449	intronic	NECTIN2	A	G	0.297356	0.266	0.1187	0.0250297	0.0285194	0.2604	0.1119	0.0199611	0.0338117	0.0036	0.01475	0.807178	0.800974	0.0666034	0.0781176	-0.0864	0.0105	1.89459e-16	1.36301e-15	-0.08717	0.009455	2.98598e-20	1.82658e-15	-0.001383	0.00116	0.233167	0.190482	3.05756e-19	3.46454e-18	1.51278e-08	1.53646e-08	2.65571e-08	2.62843e-08	0.495542	0.495515	1.84434e-07	1.10073e-07
	Clinic	MAP	Language	19	rs440277	44857967	intronic	NECTIN2	A	G	0.306117	-0.3911	0.117	0.000829571	0.00108754	-0.4002	0.1102	0.000281692	0.000926239	0.001076	0.01443	0.940559	0.93861	0.0013301	0.00196419	0.0575	0.0104	3.22344e-08	7.974e-08	0.05837	0.009301	3.48133e-10	6.18702e-08	-0.00055	0.00113	0.626453	0.593027	2.13244e-09	6.64711e-09	8.56937e-09	8.70803e-09	5.54764e-09	5.48525e-09	0.873348	0.87334	4.15591e-08	2.36027e-08
	Clinic	MAP	Language	19	rs2238681	44895560	intronic	TOMM40	T	C	0.358012	-0.2	0.1138	0.0788379	0.0858753	-0.212	0.107	0.0475567	0.0707676	0.0123	0.01391	0.376558	0.361081	0.0880368	0.101575	0.0793	0.0101	4.11139e-15	2.48491e-14	0.08147	0.009029	1.82761e-19	7.06854e-15	0.002034	0.001093	0.0627536	0.041011	6.48905e-19	7.04439e-18	1.26446e-06	1.27907e-06	4.58602e-07	4.54704e-07	0.0824528	0.0824337	9.21258e-07	5.80059e-07
	Total	MAP	Language	19	rs1160985	44900155	intronic	TOMM40	T	C	0.407282	-0.1157	0.0888	0.192599	0.205556	-0.1252	0.0844	0.137965	0.173417	0.01533	0.009956	0.123615	0.112336	0.0881249	0.100251	0.0422	0.0055	1.68377e-14	4.25478e-14	0.05104	0.005336	1.11966e-21	1.56149e-18	0.002775	0.0006117	5.71853e-06	4.10659e-06	1.51418e-22	1.85146e-21	3.62773e-05	3.612e-05	3.96232e-06	4.12977e-06	0.000262323	0.000254204	1.55874e-07	4.80598e-08
	Total	MAP	Language	19	rs760136	44900601	intronic	TOMM40	G	A	0.40726	-0.1161	0.0888	0.191066	0.203993	-0.1255	0.08441	0.13707	0.17244	0.01539	0.009956	0.122153	0.110937	0.0866828	0.0986972	0.0422	0.0055	1.68377e-14	4.25478e-14	0.05099	0.005337	1.24715e-21	1.71049e-18	0.002758	0.0006118	6.54388e-06	4.71807e-06	1.80918e-22	2.19263e-21	3.50437e-05	3.48911e-05	3.89942e-06	4.06444e-06	0.000266243	0.000258018	1.55638e-07	4.79816e-08
	Total	MAP	Language	19	rs741780	44901174	intronic	TOMM40	C	T	0.407372	-0.1154	0.0888	0.193755	0.206733	-0.1246	0.08439	0.139816	0.175436	0.01541	0.009955	0.121631	0.110438	0.0879049	0.100014	0.0421	0.0055	1.93997e-14	4.88105e-14	0.05093	0.005337	1.39008e-21	1.87476e-18	0.00276	0.0006117	6.42144e-06	4.62721e-06	1.98848e-22	2.39862e-21	3.79931e-05	3.78292e-05	4.30205e-06	4.48254e-06	0.000261736	0.000253633	1.67294e-07	5.18557e-08
	Total	MAP	Language	19	rs1038025	44901715	intronic	TOMM40	C	T	0.407238	-0.1106	0.0889	0.213465	0.22677	-0.1199	0.08441	0.155477	0.192396	0.01477	0.009959	0.138053	0.126185	0.106193	0.119615	0.0421	0.0055	1.93997e-14	4.88105e-14	0.05091	0.00534	1.51764e-21	2.01916e-18	0.002747	0.0006119	7.14591e-06	5.16556e-06	2.31029e-22	2.76604e-21	5.81451e-05	5.79055e-05	6.93121e-06	7.20968e-06	0.000374112	0.00036307	3.42844e-07	1.12151e-07
	Total	MAP	Language	19	rs1038026	44901805	intronic	TOMM40	G	A	0.407528	-0.1234	0.0888	0.164638	0.176975	-0.1327	0.08441	0.11593	0.14911	0.01529	0.009958	0.124674	0.113348	0.0768039	0.0880125	0.0418	0.0055	2.96131e-14	7.35532e-14	0.05063	0.005337	2.38686e-21	2.96062e-18	0.002766	0.0006118	6.15234e-06	4.42769e-06	3.18315e-22	3.75072e-21	2.03607e-05	2.0267e-05	2.0726e-06	2.16522e-06	0.000274615	0.000266166	9.10734e-08	2.69701e-08
	Total	MAP	Language	19	rs34215622	44903281	UTR3	TOMM40	CG	C	0.396764	-0.108	0.0892	0.225987	0.239461	-0.1201	0.08468	0.156109	0.193076	0.01501	0.009992	0.133045	0.121373	0.104194	0.117483	0.0404	0.0055	2.05061e-13	4.80174e-13	0.04886	0.005358	7.57687e-20	5.50385e-17	0.002606	0.0006145	2.22679e-05	1.66458e-05	1.72496e-20	1.66582e-19	0.000103404	0.000103006	1.08748e-05	1.12935e-05	0.000498525	0.000484389	6.18223e-07	2.11384e-07
	Total	MAP	Language	19	rs7259620	44904531	downstream	TOMM40	A	G	0.40406	-0.1316	0.0889	0.138789	0.15037	-0.141	0.08446	0.0950323	0.12552	0.01501	0.009965	0.131997	0.120367	0.0681189	0.0785589	0.042	0.0055	2.23443e-14	5.59774e-14	0.05073	0.005339	2.06334e-21	2.6177e-18	0.002761	0.0006122	6.48386e-06	4.67353e-06	2.80491e-22	3.32593e-21	9.77454e-06	9.72625e-06	9.10418e-07	9.53918e-07	0.000323072	0.000313345	4.94561e-08	1.39896e-08
	Prospective	MAP	Language	19	rs429358	44908684	exonic	APOE	C	T	0.129983	-0.6409	0.2199	0.00356251	0.00381832	-0.6282	0.2134	0.00324243	0.00495034	-0.004361	0.02291	0.849032	0.844497	0.0128553	0.0140848	-0.0585	0.0096	1.10296e-09	9.16469e-10	-0.07194	0.009992	6.03187e-13	3.38375e-12	-0.005494	0.001141	1.47145e-06	2.54414e-06	8.11481e-14	1.347e-13	2.31872e-09	2.35281e-09	3.23366e-10	3.15825e-10	0.26398	0.26488	2.58725e-09	3.67222e-10
	Prospective	MAP	Language	19	rs483082	44912921	intergenic	APOE/APOC1	T	G	0.205657	-0.4701	0.1824	0.00995747	0.0105245	-0.4581	0.1766	0.00948671	0.0132736	-0.007779	0.01873	0.677905	0.668682	0.0343381	0.0368547	-0.0444	0.008	2.8567e-08	2.44802e-08	-0.05142	0.008329	6.6748e-10	2.39154e-09	-0.003182	0.0009477	0.000786216	0.00103609	9.44373e-10	1.33929e-09	8.74869e-08	8.85238e-08	5.05129e-08	4.96189e-08	0.133934	0.134668	3.01602e-07	6.84831e-08
	Prospective	MAP	Language	19	rs438811	44913484	promoter	APOC1	T	C	0.205356	-0.4569	0.1825	0.012295	0.0129584	-0.4471	0.1767	0.0113972	0.0157131	-0.008249	0.01875	0.659976	0.650311	0.0401353	0.0429361	-0.0448	0.008	2.14352e-08	1.83188e-08	-0.05176	0.00833	5.17561e-10	1.88472e-09	-0.003162	0.0009479	0.000850559	0.00111714	7.85265e-10	1.1171e-09	1.16978e-07	1.18338e-07	6.65776e-08	6.54197e-08	0.122292	0.122997	3.81121e-07	8.85619e-08
	Prospective	MAP	Language	19	rs5117	44915533	intronic	APOC1	C	T	0.204228	-0.4664	0.1826	0.0106427	0.0112387	-0.456	0.1768	0.00990336	0.0138087	-0.009854	0.01875	0.599203	0.588139	0.0348745	0.0374183	-0.0439	0.0081	5.96814e-08	5.15006e-08	-0.05097	0.008339	9.824e-10	3.43422e-09	-0.003185	0.0009491	0.000791327	0.00104254	1.34685e-09	1.8987e-09	1.42873e-07	1.44512e-07	6.45477e-08	6.34229e-08	0.0854221	0.0860123	3.26219e-07	7.46489e-08
	Prospective	MAP	Language	19	rs12721046	44917997	intronic	APOC1	A	G	0.133744	-0.5859	0.2175	0.0070644	0.00750141	-0.5912	0.2105	0.0049765	0.00733665	-0.003691	0.02255	0.869983	0.866064	0.0190726	0.0207246	-0.0481	0.0094	3.10399e-07	2.72047e-07	-0.0573	0.009827	5.51378e-09	1.72699e-08	-0.003952	0.001126	0.000448496	0.000605333	5.4946e-09	7.56499e-09	1.55767e-07	1.57542e-07	3.67983e-08	3.61341e-08	0.395895	0.396785	2.58079e-07	5.77059e-08
	Prospective	MAP	Language	19	rs12721051	44918903	intronic	APOC1	G	C	0.16263	-0.631	0.2007	0.00166658	0.00180499	-0.6307	0.1943	0.00117034	0.00194317	-0.0006748	0.02075	0.974057	0.973268	0.00481991	0.0053907	-0.0501	0.0088	1.24693e-08	1.0602e-08	-0.05972	0.009105	5.41576e-11	2.27793e-10	-0.004118	0.00104	7.50706e-05	0.000109401	3.38866e-11	5.08224e-11	2.08181e-09	2.11259e-09	3.14702e-10	3.07355e-10	0.850151	0.85043	1.53963e-09	2.0761e-10
	Prospective	MAP	Language	19	rs56131196	44919589	downstream	APOC1	A	G	0.162705	-0.6392	0.2007	0.00144828	0.00157161	-0.6351	0.1943	0.00108059	0.00180605	0.001646	0.02074	0.936743	0.934823	0.00425994	0.00477678	-0.0494	0.0088	1.98118e-08	1.69189e-08	-0.05871	0.009105	1.13257e-10	4.54435e-10	-0.003994	0.001039	0.000121005	0.000172752	8.58002e-11	1.26687e-10	2.14063e-09	2.17223e-09	3.89818e-10	3.80809e-10	0.493642	0.494456	2.77281e-09	3.96261e-10
	Prospective	MAP	Language	19	rs4420638	44919689	downstream	APOC1	G	A	0.163232	-0.6282	0.2004	0.00172012	0.00186217	-0.6232	0.194	0.00131644	0.00216459	0.002437	0.02072	0.906372	0.903537	0.0050342	0.00562524	-0.0504	0.0087	6.90975e-09	5.84224e-09	-0.06003	0.009098	4.1631e-11	1.78074e-10	-0.004129	0.001039	7.06716e-05	0.000103259	2.60371e-11	3.92232e-11	1.57701e-09	1.60068e-09	3.43291e-10	3.35309e-10	0.386056	0.386951	2.63742e-09	3.75054e-10
	Clinic	MAP	Language	19	rs190712692	44921921	intergenic	APOC1/APOC1P1	A	G	0.0389614	-0.6006	0.282	0.0331892	0.0373942	-0.5876	0.2657	0.0270001	0.0437041	0.06827	0.03258	0.0361304	0.0304414	0.0113902	0.0148228	0.1704	0.0256	2.80902e-11	1.03148e-10	0.1722	0.02288	5.22288e-14	8.46919e-11	0.005542	0.00264	0.0357955	0.0211611	5.85439e-14	3.31876e-13	6.62655e-07	6.70708e-07	9.22784e-07	9.1534e-07	0.00277886	0.00277717	5.11823e-08	2.92703e-08
	Clinic	MAP	Language	19	rs141622900	44923535	intergenic	APOC1/APOC1P1	A	G	0.0390252	-0.5955	0.282	0.034712	0.0390406	-0.5812	0.2656	0.0286512	0.0459665	0.06953	0.03259	0.0328857	0.0275548	0.0108727	0.0141881	0.1723	0.0255	1.41012e-11	5.3828e-11	0.1743	0.02286	2.44656e-14	4.80222e-11	0.005487	0.002643	0.0378893	0.0226296	3.06238e-14	1.80127e-13	6.18499e-07	6.26054e-07	9.09051e-07	9.0171e-07	0.00268039	0.00267875	5.19021e-08	2.96957e-08
	Prospective	MAP	Language	19	rs111789331	44923868	intergenic	APOC1/APOC1P1	A	T	0.134948	-0.6024	0.2162	0.0053312	0.00568267	-0.6133	0.2094	0.00340225	0.00517392	-0.005023	0.02237	0.822336	0.817025	0.0135821	0.014864	-0.0471	0.0094	5.42498e-07	4.77973e-07	-0.05613	0.009792	9.91185e-09	2.99091e-08	-0.003849	0.00112	0.000589049	0.000785851	1.0824e-08	1.47336e-08	1.30587e-07	1.32093e-07	2.4972e-08	2.45105e-08	0.299819	0.30073	1.79738e-07	3.87787e-08
	Prospective	MAP	Language	19	rs66626994	44924977	intergenic	APOC1/APOC1P1	A	G	0.135099	-0.6196	0.2158	0.00408946	0.00437485	-0.6266	0.2089	0.00270404	0.00419025	-0.002105	0.02232	0.924863	0.922584	0.0107484	0.0118207	-0.047	0.0094	5.73303e-07	5.05376e-07	-0.05601	0.00978	1.02226e-08	3.07863e-08	-0.003848	0.001117	0.000571182	0.000763015	1.10703e-08	1.50632e-08	8.66515e-08	8.76792e-08	1.71968e-08	1.68719e-08	0.57599	0.576708	1.10455e-07	2.27121e-08
	Clinic	MAP	Memory	19	rs2965109	44722081	intergenic	CEACAM16/BCL3	T	C	0.370978	-0.214	0.114	0.0604916	0.0665688	-0.2178	0.1073	0.0423745	0.0641391	-0.009711	0.01376	0.480349	0.466046	0.105981	0.12095	0.0887	0.0115	1.22852e-14	6.26773e-14	0.09168	0.01034	7.54554e-19	2.1589e-14	0.002364	0.001251	0.0587997	0.0371486	2.9111e-18	2.1773e-17	5.32153e-07	5.03439e-07	3.31018e-07	3.12987e-07	0.104708	0.104169	8.51055e-07	4.72898e-07
	Clinic	MAP	Memory	19	rs7254776	44724478	intergenic	CEACAM16/BCL3	C	T	0.366422	-0.2273	0.1143	0.0467425	0.0519585	-0.232	0.1076	0.0310732	0.0492515	-0.00707	0.01373	0.606601	0.594831	0.090401	0.10414	0.0894	0.0116	1.28914e-14	6.56022e-14	0.09206	0.01038	7.38197e-19	2.12391e-14	0.002108	0.00125	0.0917188	0.0628967	3.86141e-18	2.84768e-17	2.33232e-07	2.199e-07	1.33792e-07	1.26045e-07	0.204018	0.203314	5.5273e-07	3.01608e-07
	Clinic	MAP	Memory	19	rs2965101	44734556	intergenic	CEACAM16/BCL3	C	T	0.324881	-0.3077	0.1167	0.00837229	0.00997157	-0.3015	0.1099	0.0060806	0.0123494	-0.01272	0.01415	0.368685	0.353162	0.0173095	0.0219778	0.0964	0.0119	5.45808e-16	3.28516e-15	0.1004	0.01063	3.55516e-21	3.97712e-16	0.001781	0.001286	0.166079	0.126658	2.80023e-20	2.63973e-19	7.42001e-10	6.83133e-10	6.39492e-10	5.89598e-10	0.120465	0.119889	2.29597e-09	9.94887e-10
	Clinic	MAP	Memory	19	rs2927436	44735929	intergenic	CEACAM16/BCL3	G	A	0.325549	-0.3139	0.1166	0.00710016	0.00851366	-0.3084	0.1098	0.00497353	0.0104194	-0.01304	0.01414	0.356421	0.340842	0.01425	0.0183015	0.0963	0.0119	5.84827e-16	3.50712e-15	0.1002	0.01063	4.25408e-21	4.54639e-16	0.001837	0.001286	0.153159	0.115155	3.00177e-20	2.81993e-19	4.91868e-10	4.52072e-10	4.06694e-10	3.74275e-10	0.108793	0.108243	1.39541e-09	5.92132e-10
	Total	MAP	Memory	19	rs55923289	44737327	intergenic	CEACAM16/BCL3	C	T	0.13459	0.306	0.1282	0.0169913	0.0203935	0.3096	0.1221	0.0112246	0.0199703	0.005488	0.01494	0.713368	0.704845	0.039975	0.0474245	-0.0533	0.0088	1.3884e-09	2.55854e-09	-0.06062	0.008264	2.21009e-13	3.15464e-10	-0.001853	0.001016	0.0681795	0.0646376	2.04015e-12	2.90252e-11	3.42484e-07	3.47408e-07	1.45763e-07	1.49564e-07	0.296889	0.298056	9.76012e-07	2.47428e-07
	Clinic	MAP	Memory	19	rs55923289	44737327	intergenic	CEACAM16/BCL3	C	T	0.140045	0.4164	0.157	0.00799622	0.00954157	0.4213	0.1487	0.00460815	0.00976856	0.009501	0.01978	0.63099	0.619814	0.017801	0.0225647	-0.1313	0.0159	1.48305e-16	9.56621e-16	-0.1311	0.01424	3.37055e-20	2.12673e-15	-0.0009081	0.001782	0.610335	0.574095	3.88303e-19	3.21092e-18	4.54032e-10	4.17158e-10	5.36923e-10	4.94681e-10	0.568421	0.567819	4.27663e-09	1.90224e-09
	Clinic	MAP	Memory	19	rs2927439	44739483	intergenic	CEACAM16/BCL3	G	A	0.331953	-0.309	0.1158	0.00762149	0.0091123	-0.2998	0.109	0.00595119	0.0121267	-0.007638	0.01407	0.587228	0.575008	0.0210469	0.0264175	0.1006	0.0118	1.52251e-17	1.10843e-16	0.1047	0.01056	3.59073e-23	1.29526e-17	0.001723	0.001279	0.177933	0.137343	2.9903e-22	3.53446e-21	2.12085e-10	1.94245e-10	2.33938e-10	2.14808e-10	0.2531	0.252362	1.34231e-09	5.68669e-10
	Total	MAP	Memory	19	rs4803748	44743791	intergenic	CEACAM16/BCL3	T	C	0.386962	-0.1905	0.0894	0.0330996	0.0384257	-0.1956	0.08501	0.021397	0.0347289	-0.01262	0.01004	0.208764	0.19492	0.0386001	0.0458785	0.0335	0.006	2.35952e-08	3.97544e-08	0.04195	0.005675	1.4456e-13	2.30427e-10	0.002342	0.0006834	0.000610328	0.000516671	2.86081e-13	4.94037e-12	4.00096e-06	4.0483e-06	5.29672e-07	5.42263e-07	0.00324519	0.00332047	2.84147e-07	6.37374e-08
	Clinic	MAP	Memory	19	rs4803749	44743884	intergenic	CEACAM16/BCL3	C	G	0.264288	-0.3756	0.1232	0.00229833	0.00288733	-0.3715	0.116	0.001362	0.00349157	-0.02673	0.0151	0.076694	0.0674963	0.00153075	0.00224186	0.0777	0.0126	6.97446e-10	1.99485e-09	0.08169	0.01124	3.65407e-13	3.77485e-10	8.064e-05	0.001374	0.953199	0.94839	3.30033e-12	1.23227e-11	6.40285e-09	5.94782e-09	3.90052e-09	3.62262e-09	0.714856	0.714431	2.92498e-08	1.41056e-08
	Total	MAP	Memory	19	rs2965169	44747899	promoter	BCL3	C	A	0.393004	-0.1857	0.0891	0.0371442	0.0428761	-0.1942	0.08464	0.0217662	0.0352429	-0.01393	0.009982	0.162862	0.150144	0.0333399	0.0399358	0.0331	0.006	3.4549e-08	5.75137e-08	0.04082	0.005657	5.36025e-13	6.0771e-10	0.002149	0.0006813	0.00160904	0.0013951	1.50534e-12	2.20685e-11	5.88963e-06	5.95696e-06	7.49719e-07	7.67077e-07	0.00295554	0.00302535	3.60679e-07	8.28407e-08
	Clinic	MAP	Memory	19	rs7257231	44749182	intronic	BCL3	A	T	0.261962	-0.35	0.1235	0.00459682	0.00561137	-0.3532	0.1162	0.00236903	0.00556921	-0.02694	0.01511	0.0745985	0.0655484	0.00247133	0.00351877	0.0792	0.0126	3.2635e-10	9.71513e-10	0.083	0.01127	1.77566e-13	2.20181e-10	-0.0004225	0.001376	0.758806	0.734879	1.42621e-12	5.55253e-12	1.67597e-08	1.56308e-08	8.00906e-09	7.46011e-09	0.3606	0.359853	4.64363e-08	2.28331e-08
	Clinic	MAP	Memory	19	rs10566161	44749457	intronic	BCL3	A	ATAT	0.279994	-0.3016	0.121	0.0126825	0.0148518	-0.3074	0.1139	0.00695777	0.0138405	-0.02802	0.0148	0.0583255	0.0505309	0.00539653	0.00733854	0.083	0.0124	2.17823e-11	7.47936e-11	0.08716	0.01105	3.07603e-15	1.06566e-11	-0.0004326	0.001348	0.748271	0.723383	2.60437e-14	1.23778e-13	5.27043e-08	4.93876e-08	2.0486e-08	1.91543e-08	0.329909	0.329157	1.12385e-07	5.73526e-08
	Clinic	MAP	Memory	19	rs8100239	44749847	intronic	BCL3	A	T	0.337528	-0.3107	0.1154	0.00709453	0.00850719	-0.3235	0.1086	0.00289359	0.00659355	-0.02754	0.01411	0.0509611	0.0438073	0.00229161	0.00327742	0.0957	0.0118	5.05492e-16	3.05493e-15	0.1005	0.01051	1.15144e-21	1.71654e-16	9.067e-05	0.001283	0.94366	0.937874	1.38986e-20	1.35674e-19	4.70424e-10	4.32283e-10	8.40277e-11	7.68363e-11	0.66005	0.659554	6.90539e-10	2.84485e-10
	Clinic	MAP	Memory	19	rs8100197	44750325	intronic	BCL3	A	G	0.280949	-0.3052	0.1208	0.0115209	0.0135442	-0.3119	0.1138	0.00612948	0.0124333	-0.02875	0.01477	0.0515931	0.0443823	0.00438748	0.00603952	0.0828	0.0124	2.43186e-11	8.30185e-11	0.08707	0.01104	3.10095e-15	1.07209e-11	-0.000311	0.001346	0.817272	0.798855	2.69579e-14	1.27903e-13	4.39228e-08	4.11277e-08	1.57602e-08	1.47202e-08	0.42535	0.424629	9.79973e-08	4.97231e-08
	Clinic	MAP	Memory	19	rs8103315	44750911	intronic	BCL3	A	C	0.142561	0.4036	0.1557	0.00953742	0.011299	0.3951	0.1473	0.0073122	0.0144348	0.004837	0.01951	0.804193	0.797897	0.0273237	0.0337731	-0.1436	0.0157	5.88097e-20	5.75513e-19	-0.1454	0.0141	6.21566e-25	6.30776e-19	-0.0008062	0.001755	0.645966	0.612407	7.42641e-24	1.05528e-22	9.60859e-11	8.77138e-11	1.83719e-10	1.6853e-10	0.73546	0.735063	1.44437e-09	6.13796e-10
	Clinic	MAP	Memory	19	rs2889414	44794671	intronic	CBLC	G	A	0.369449	0.3193	0.1131	0.0047552	0.00579662	0.2937	0.1066	0.00586635	0.0119803	0.005317	0.0139	0.702077	0.69278	0.0220267	0.0275733	-0.0697	0.0115	1.35388e-09	3.7396e-09	-0.06992	0.01028	1.03495e-11	4.59308e-09	-0.0001574	0.001266	0.901055	0.890935	8.64893e-11	2.74428e-10	3.2022e-08	2.99451e-08	1.38834e-07	1.30814e-07	0.858311	0.858093	9.40188e-07	5.24618e-07
	Clinic	MAP	Memory	19	rs73048258	44807887	intergenic	CBLC/BCAM	A	C	0.112615	-0.3898	0.1695	0.0214649	0.0246085	-0.4015	0.1594	0.0117749	0.0216085	-0.007578	0.02105	0.718847	0.710022	0.0401152	0.0484756	0.1084	0.0173	3.70688e-10	1.09612e-09	0.1133	0.01546	2.32587e-13	2.69366e-10	0.002259	0.001909	0.236674	0.191858	1.28277e-12	5.02053e-12	4.4688e-07	4.22464e-07	1.8436e-07	1.73909e-07	0.409875	0.409146	9.82623e-07	5.49315e-07
	Total	MAP	Memory	19	rs528070791	44812964	intronic	BCAM	G	A	0.018271	-0.4301	0.3369	0.201729	0.214849	-0.6075	0.3233	0.0602363	0.0846386	-0.06082	0.04142	0.142003	0.129987	0.0885666	0.100727	-0.1713	0.0246	3.32122e-12	7.4145e-12	-0.1987	0.02317	9.84479e-18	1.91364e-13	-0.009132	0.002984	0.00221099	0.00193202	8.13314e-17	3.14284e-15	2.85897e-05	2.88702e-05	3.60783e-07	3.69606e-07	0.00334802	0.00342521	4.35777e-07	1.01984e-07
	Clinic	MAP	Memory	19	rs10426423	44844996	intergenic	BCAM/NECTIN2	T	C	0.373399	-0.2982	0.1128	0.00820254	0.00977757	-0.2991	0.1061	0.00481677	0.0101411	-0.001942	0.01394	0.889204	0.885589	0.0188357	0.023797	0.0653	0.0114	1.0158e-08	2.52397e-08	0.06848	0.01024	2.27015e-11	8.26353e-09	-7.683e-06	0.001264	0.99515	0.994651	1.80102e-10	5.50947e-10	2.04952e-07	1.93133e-07	1.25352e-07	1.18063e-07	0.995904	0.995897	8.25561e-07	4.58146e-07
	Clinic	MAP	Memory	19	rs1871047	44848489	intronic	NECTIN2	G	A	0.374801	-0.2968	0.1128	0.00850825	0.0101268	-0.2979	0.1061	0.00498923	0.0104472	-0.001828	0.01393	0.895595	0.892186	0.0194774	0.0245592	0.0657	0.0114	8.25545e-09	2.07369e-08	0.06898	0.01024	1.62439e-11	6.43388e-09	2.508e-06	0.001264	0.998417	0.998254	1.29027e-10	4.01319e-10	2.01631e-07	1.89991e-07	1.19925e-07	1.12931e-07	0.997432	0.997428	7.91674e-07	4.38567e-07
	Clinic	MAP	Memory	19	rs1871046	44848680	intronic	NECTIN2	C	T	0.373845	-0.3167	0.1128	0.00499084	0.00607175	-0.3205	0.1062	0.00254541	0.00591718	-0.001795	0.01393	0.89747	0.894121	0.0104935	0.0137219	0.0669	0.0114	4.39965e-09	1.14227e-08	0.06992	0.01024	8.60316e-12	4.00039e-09	9.435e-05	0.001263	0.940451	0.934337	7.3041e-11	2.33717e-10	5.7615e-08	5.40091e-08	3.1278e-08	2.92948e-08	0.960181	0.960119	2.17476e-07	1.14106e-07
	Clinic	MAP	Memory	19	rs7255063	44849162	intronic	NECTIN2	C	G	0.373877	-0.3079	0.1128	0.00634093	0.00763864	-0.3102	0.1061	0.00345946	0.00766698	-0.001484	0.01393	0.91516	0.912384	0.0139608	0.0179518	0.0682	0.0114	2.19798e-09	5.91842e-09	0.07129	0.01024	3.3568e-12	1.97962e-09	5.434e-05	0.001263	0.965682	0.962153	2.85033e-11	9.55839e-11	6.72696e-08	6.30999e-08	3.87868e-08	3.63591e-08	0.978453	0.978419	2.66507e-07	1.41032e-07
	Clinic	MAP	Memory	19	rs4802240	44849547	intronic	NECTIN2	T	C	0.373718	-0.3107	0.1128	0.0058794	0.00710468	-0.3132	0.1061	0.00315792	0.00709864	-0.002369	0.01394	0.865055	0.860667	0.0128232	0.0165716	0.0676	0.0114	3.03259e-09	8.02879e-09	0.07073	0.01024	4.9422e-12	2.6433e-09	2.638e-05	0.001263	0.983336	0.981622	4.0773e-11	1.34312e-10	6.66102e-08	6.24788e-08	3.74913e-08	3.51398e-08	0.982006	0.981978	2.5765e-07	1.36152e-07
	Clinic	MAP	Memory	19	rs1531516	44850004	intronic	NECTIN2	G	C	0.373813	-0.3107	0.1128	0.0058794	0.00710468	-0.313	0.1061	0.00317725	0.00713532	-0.001498	0.01394	0.914424	0.911624	0.0128939	0.0166576	0.068	0.0114	2.44765e-09	6.55356e-09	0.07105	0.01024	3.96351e-12	2.24135e-09	2.242e-05	0.001263	0.985837	0.98438	3.305e-11	1.10016e-10	6.09492e-08	5.7148e-08	3.53078e-08	3.30852e-08	0.989559	0.989543	2.42466e-07	1.27801e-07
	Clinic	MAP	Memory	19	rs57537848	44850787	intronic	NECTIN2	G	T	0.492131	-0.3133	0.1085	0.00388246	0.00477252	-0.3058	0.1022	0.00277	0.00635498	0.003871	0.01343	0.773167	0.765929	0.0101427	0.0132898	0.0967	0.011	1.48355e-18	1.22252e-17	0.09944	0.009839	5.15833e-24	3.05152e-18	0.001163	0.001216	0.338863	0.291506	6.18086e-23	7.90272e-22	1.79003e-11	1.62266e-11	2.27482e-11	2.06912e-11	0.551125	0.550505	1.9135e-10	7.46908e-11
	Clinic	MAP	Memory	19	rs11666329	44851039	intronic	NECTIN2	G	A	0.492099	-0.3118	0.1085	0.00405652	0.00497746	-0.3042	0.1022	0.00291543	0.00663554	0.003991	0.01343	0.766336	0.758894	0.0105566	0.0137996	0.0966	0.011	1.60853e-18	1.31982e-17	0.09933	0.009838	5.72115e-24	3.29627e-18	0.001161	0.001216	0.339694	0.292336	6.81726e-23	8.67394e-22	2.05801e-11	1.86667e-11	2.63765e-11	2.40059e-11	0.543267	0.542639	2.20594e-10	8.66222e-11
	Clinic	MAP	Memory	19	rs440277	44857967	intronic	NECTIN2	A	G	0.306117	-0.3911	0.117	0.000829571	0.00108754	-0.4002	0.1102	0.000281692	0.000926239	0.001076	0.01443	0.940559	0.93861	0.0013301	0.00196419	0.0927	0.0119	6.70538e-15	3.53266e-14	0.09379	0.01064	1.19846e-18	3.04838e-14	0.000149	0.001311	0.909512	0.900248	1.28139e-17	8.90161e-17	7.95821e-12	7.18976e-12	4.59516e-12	4.15253e-12	0.965307	0.965253	3.96807e-11	1.44975e-11
	Total	MAP	Memory	19	rs365653	44858389	intronic	NECTIN2	G	A	0.105519	0.2776	0.1411	0.0491372	0.0559456	0.3021	0.1342	0.0243781	0.0388459	-0.01032	0.01554	0.506631	0.493471	0.0596358	0.0692628	0.0542	0.0095	1.16163e-08	2.00148e-08	0.06832	0.008943	2.18076e-14	5.6866e-11	0.00486	0.001072	5.79917e-06	4.36743e-06	3.35106e-15	8.97331e-14	3.28408e-06	3.32361e-06	1.66608e-07	1.70913e-07	0.013418	0.0136437	2.18937e-07	4.78567e-08
	Total	MAP	Memory	19	rs73052307	44881148	intronic	NECTIN2	C	T	0.125101	0.2081	0.1302	0.109974	0.120455	0.2241	0.1238	0.0702682	0.0966789	-0.003792	0.01447	0.793276	0.786983	0.184612	0.201932	0.0623	0.0087	8.01377e-13	1.87199e-12	0.0754	0.008178	2.97493e-20	2.63461e-15	0.004098	0.0009844	3.14173e-05	2.46939e-05	3.13993e-20	2.63433e-18	2.13754e-06	2.16421e-06	2.06615e-07	2.11874e-07	0.143703	0.144673	9.79362e-07	2.48361e-07
	Total	MAP	Memory	19	rs7254892	44886339	intronic	NECTIN2	A	G	0.0296303	-0.5581	0.254	0.028003	0.0327799	-0.5353	0.2413	0.0265275	0.0417713	0.02988	0.02781	0.282628	0.267891	0.045593	0.0537132	0.1007	0.0171	3.88801e-09	6.93492e-09	0.1198	0.01609	9.64913e-14	1.7086e-10	0.005988	0.001925	0.00186676	0.00162448	3.43874e-13	5.8316e-12	1.48731e-06	1.50643e-06	7.92587e-07	8.10858e-07	0.0125244	0.0127389	8.37661e-07	2.0916e-07
	Total	MAP	Memory	19	rs449647	44905307	promoter	APOE	T	A	0.160035	0.1912	0.1184	0.10634	0.11666	0.2069	0.1125	0.0658988	0.0914643	0.01645	0.01307	0.208172	0.194339	0.0909905	0.103336	0.0637	0.008	1.68598e-15	4.79555e-15	0.07557	0.007486	5.82237e-24	4.82231e-18	0.003737	0.0008925	2.82523e-05	2.21468e-05	9.66047e-24	1.79952e-21	4.55326e-07	4.61738e-07	3.93545e-08	4.04732e-08	0.00149398	0.00153395	1.20417e-08	1.97427e-09
	Total	MAP	Memory	19	rs190712692	44921921	intergenic	APOC1/APOC1P1	A	G	0.0418942	-0.458	0.2167	0.0345562	0.0400313	-0.4501	0.2059	0.0288147	0.0448488	0.02016	0.02346	0.390156	0.375549	0.0611149	0.0708884	0.0855	0.0141	1.32918e-09	2.45279e-09	0.1072	0.01332	8.41249e-16	5.12272e-12	0.007507	0.001601	2.74618e-06	2.02929e-06	1.21697e-16	4.51938e-15	1.71636e-06	1.73817e-06	3.55336e-07	3.64036e-07	0.00635517	0.00648326	2.41822e-07	5.33828e-08
	Total	MAP	Memory	19	rs141622900	44923535	intergenic	APOC1/APOC1P1	A	G	0.0420285	-0.4438	0.2165	0.0403757	0.0464151	-0.435	0.2057	0.0344529	0.0523001	0.02085	0.02344	0.373732	0.359018	0.0690793	0.0796073	0.0858	0.0141	1.16414e-09	2.15728e-09	0.1075	0.0133	6.33448e-16	4.1535e-12	0.00751	0.001599	2.64417e-06	1.95203e-06	9.64507e-17	3.66493e-15	2.41101e-06	2.44079e-06	5.34863e-07	5.47568e-07	0.00536553	0.00547776	3.16404e-07	7.17339e-08
	Clinic	PP	Exec.func	19	rs2965101	44734556	intergenic	CEACAM16/BCL3	C	T	0.324881	-0.4139	0.1532	0.00689866	0.00831817	-0.4074	0.149	0.00625267	0.0106257	0.02111	0.01832	0.249201	0.242907	0.00892856	0.011226	0.0588	0.0102	8.18004e-09	1.82619e-08	0.0596	0.009256	1.2021e-10	1.03278e-08	0.001252	0.001079	0.245913	0.210228	7.13385e-10	1.92856e-09	1.9084e-07	1.82318e-07	2.25362e-07	2.30039e-07	0.12057	0.121042	7.56729e-07	4.08177e-07
	Clinic	PP	Exec.func	19	rs2927436	44735929	intergenic	CEACAM16/BCL3	G	A	0.325549	-0.4203	0.1531	0.00604621	0.00733085	-0.4136	0.1489	0.00547446	0.00944827	0.02065	0.0183	0.259145	0.252809	0.00812345	0.0102607	0.0591	0.0101	4.87203e-09	1.11377e-08	0.05985	0.009249	9.73759e-11	8.73511e-09	0.001232	0.001079	0.253538	0.217604	5.8994e-10	1.60921e-09	1.21514e-07	1.15922e-07	1.66307e-07	1.69832e-07	0.128546	0.129032	5.90466e-07	3.15053e-07
	Clinic	PP	Exec.func	19	rs2927439	44739483	intergenic	CEACAM16/BCL3	G	A	0.331953	-0.4323	0.1521	0.00448021	0.0055012	-0.422	0.1479	0.00432706	0.00767576	0.02059	0.0182	0.257921	0.25159	0.00644791	0.00823614	0.063	0.0101	4.44268e-10	1.13343e-09	0.06403	0.00919	3.22953e-12	5.82921e-10	0.001235	0.001074	0.250182	0.214355	2.12854e-11	6.79225e-11	2.68956e-08	2.55359e-08	3.71478e-08	3.8017e-08	0.126446	0.126929	1.40499e-07	7.03969e-08
	Clinic	PP	Exec.func	19	rs4803748	44743791	intergenic	CEACAM16/BCL3	T	C	0.38353	-0.4473	0.1474	0.00240855	0.00303633	-0.4503	0.1434	0.00168851	0.00334551	0.003056	0.01767	0.862692	0.860869	0.00644146	0.00822831	0.062	0.0097	1.63995e-10	4.37981e-10	0.06363	0.008886	8.02648e-13	1.92895e-10	0.001382	0.001043	0.185163	0.152495	4.81637e-12	1.64864e-11	5.6458e-09	5.33394e-09	4.36547e-09	4.48142e-09	0.618211	0.618657	3.29673e-08	1.5502e-08
	Clinic	PP	Exec.func	19	rs2965169	44747899	promoter	BCL3	C	A	0.389869	-0.5026	0.1467	0.000612451	0.000818759	-0.4974	0.1428	0.000495471	0.0011356	0.01075	0.01758	0.540875	0.53546	0.0014722	0.00202022	0.0586	0.0097	1.52937e-09	3.68675e-09	0.0603	0.008845	9.26958e-12	1.34725e-09	0.001441	0.001039	0.165469	0.134238	4.97754e-11	1.5259e-10	1.50528e-09	1.41617e-09	1.4258e-09	1.46603e-09	0.235908	0.236503	8.63333e-09	3.82822e-09
	Clinic	PP	Exec.func	19	rs8100239	44749847	intronic	BCL3	A	T	0.337528	-0.4351	0.1517	0.00412866	0.00508708	-0.4406	0.1475	0.0028162	0.00525351	-0.007156	0.01825	0.694977	0.691095	0.0114359	0.0142069	0.0567	0.01	1.42798e-08	3.10779e-08	0.05813	0.009147	2.08306e-10	1.599e-08	0.001089	0.001078	0.312398	0.275349	1.34348e-09	3.52501e-09	9.64134e-08	9.19096e-08	6.974e-08	7.13071e-08	0.441325	0.441906	4.49497e-07	2.36988e-07
	Prospective	PP	Exec.func	19	rs283811	44885243	intronic	NECTIN2	G	A	0.202271	-0.5909	0.2453	0.0160012	0.0162763	-0.5663	0.231	0.0142256	0.0264709	0.03087	0.02473	0.211928	0.192685	0.00974014	0.0129066	-0.0481	0.0084	1.02711e-08	1.23233e-08	-0.05405	0.008325	8.44277e-11	1.29409e-09	-0.002577	0.0008909	0.00382091	0.00345147	1.86144e-10	3.92236e-10	9.16852e-08	9.08059e-08	1.06292e-07	1.08565e-07	0.00696149	0.00681755	1.89869e-07	3.17726e-08
	Total	PP	Exec.func	19	rs7254892	44886339	intronic	NECTIN2	A	G	0.0296303	-0.9238	0.3348	0.00579326	0.00717543	-0.9539	0.3201	0.00288243	0.00643506	-0.01845	0.03574	0.605695	0.599828	0.0115162	0.0158002	0.079	0.0158	5.73303e-07	9.01314e-07	0.08932	0.01512	3.47534e-09	6.68415e-08	0.006099	0.001631	0.000184443	0.00011575	3.26856e-10	9.56905e-10	8.83369e-07	8.24753e-07	2.09344e-07	1.97997e-07	0.044212	0.0432399	5.2041e-07	1.43922e-07
	Prospective	PP	Exec.func	19	rs184017	44891712	intronic	TOMM40	G	T	0.199188	-0.5659	0.2462	0.0215312	0.0218713	-0.535	0.2319	0.0210532	0.0367585	0.02998	0.0249	0.228583	0.208941	0.0156232	0.0201162	-0.0481	0.0085	1.52414e-08	1.8211e-08	-0.05436	0.008355	7.70327e-11	1.19422e-09	-0.002643	0.0008931	0.00308284	0.0027726	1.56182e-10	3.31028e-10	2.11817e-07	2.09897e-07	2.37274e-07	2.42074e-07	0.0073286	0.0071788	4.08768e-07	7.4738e-08
	Prospective	PP	Exec.func	19	rs157581	44892457	exonic	TOMM40	C	T	0.200316	-0.5655	0.2455	0.0212528	0.0215899	-0.5498	0.2313	0.0174541	0.0314149	0.02411	0.02477	0.330377	0.309739	0.0189396	0.0241027	-0.0479	0.0085	1.7476e-08	2.0851e-08	-0.05425	0.00834	7.77988e-11	1.20462e-09	-0.002685	0.0008905	0.00256844	0.00230137	1.42312e-10	3.02565e-10	2.18912e-07	2.16933e-07	1.58797e-07	1.62101e-07	0.0153235	0.0150621	4.22829e-07	7.76116e-08
	Prospective	PP	Exec.func	19	rs157582	44892962	intronic	TOMM40	T	C	0.198135	-0.5667	0.2463	0.0214	0.0217386	-0.5511	0.2321	0.0175771	0.0316003	0.02352	0.02484	0.34371	0.323094	0.0198609	0.0252023	-0.0496	0.0085	5.36958e-09	6.48653e-09	-0.05615	0.008369	1.95581e-11	3.59312e-10	-0.002758	0.0008928	0.00200725	0.00178948	3.54287e-11	7.889e-11	1.31147e-07	1.29919e-07	9.96252e-08	1.01765e-07	0.0154135	0.015151	2.78364e-07	4.86861e-08
	Prospective	PP	Exec.func	19	rs59007384	44893408	intronic	TOMM40	T	G	0.188656	-0.5402	0.2511	0.0314498	0.0318912	-0.5092	0.2364	0.031242	0.0511898	0.02545	0.0253	0.31445	0.293827	0.0322093	0.0396881	-0.0496	0.0086	8.04838e-09	9.68127e-09	-0.05671	0.008504	2.58208e-11	4.58316e-10	-0.003041	0.0009092	0.00082372	0.000721005	2.74817e-11	6.17136e-11	3.86139e-07	3.82784e-07	4.05159e-07	4.13046e-07	0.00897903	0.00880389	7.40979e-07	1.45114e-07
	Total	PP	Exec.func	19	rs1160983	44893972	exonic	TOMM40	A	G	0.0264972	-0.8728	0.3518	0.0131031	0.0156312	-0.9393	0.3365	0.00524835	0.010702	-0.03112	0.03739	0.405235	0.397618	0.0174137	0.0232017	0.0771	0.0165	2.97226e-06	4.42123e-06	0.08893	0.01583	1.93388e-08	2.82492e-07	0.006416	0.001691	0.000148117	9.17511e-05	1.57502e-09	4.26786e-09	7.03992e-06	6.64504e-06	1.00392e-06	9.55276e-07	0.0101893	0.009845	8.90074e-07	2.58174e-07
	Total	PP	Exec.func	19	rs61679753	44897490	intronic	TOMM40	A	T	0.0264748	-0.8907	0.352	0.0113933	0.0136787	-0.96	0.3366	0.00434383	0.0091139	-0.03008	0.0374	0.421236	0.413702	0.0149432	0.0201271	0.0792	0.0165	1.58666e-06	2.41043e-06	0.09088	0.01585	9.82318e-09	1.59935e-07	0.006385	0.001692	0.000160882	0.000100149	9.10525e-10	2.53467e-09	4.20658e-06	3.95989e-06	5.81613e-07	5.52265e-07	0.0118022	0.0114175	5.91426e-07	1.65431e-07
	Total	PP	Exec.func	19	rs111784051	44899005	intronic	TOMM40	G	T	0.0264524	-0.8769	0.3522	0.0127823	0.0152658	-0.9422	0.3369	0.00516313	0.0105543	-0.02925	0.03741	0.434287	0.426829	0.0176327	0.0234728	0.0794	0.0165	1.49337e-06	2.27333e-06	0.09136	0.01588	8.75964e-09	1.45262e-07	0.00657	0.001694	0.000105148	6.38203e-05	5.97659e-10	1.69854e-09	4.946e-06	4.65991e-06	7.28674e-07	6.92508e-07	0.0116486	0.0112677	7.23886e-07	2.0615e-07
	Total	PP	Exec.func	19	rs405509	44905579	promoter	APOE	G	T	0.4874	-0.2159	0.1153	0.0611366	0.0680691	-0.1645	0.1108	0.137635	0.174627	0.02856	0.01272	0.02475	0.0224951	0.0155686	0.0209086	0.0349	0.0055	2.2177e-10	4.55163e-10	0.03911	0.00525	9.36777e-14	9.8294e-12	0.002217	0.0005743	0.000113224	6.90252e-05	1.23948e-14	5.98667e-14	7.80573e-06	7.37189e-06	8.19834e-05	7.93377e-05	4.28404e-05	3.94748e-05	6.62755e-07	1.87268e-07
	Total	PP	Exec.func	19	rs7412	44908822	exonic	APOE	T	C	0.0626622	-0.626	0.2361	0.00801544	0.00977999	-0.6219	0.2251	0.00573128	0.011533	-0.009499	0.02523	0.706548	0.701989	0.0218949	0.028703	0.0566	0.0108	1.59933e-07	2.62507e-07	0.06756	0.01037	7.27153e-11	2.60452e-09	0.005343	0.00112	1.83737e-06	8.74659e-07	2.38597e-13	9.96419e-13	8.38881e-07	7.83003e-07	1.69469e-07	1.60152e-07	0.0430303	0.042075	4.05309e-07	1.09628e-07
	Clinic	PP	Exec.func	19	rs7412	44908822	exonic	APOE	T	C	0.0579484	-0.7239	0.3049	0.017586	0.0203943	-0.7172	0.2953	0.0151524	0.0232494	0.016	0.03505	0.648037	0.643641	0.0458674	0.0532671	0.177	0.0202	1.91177e-18	1.18751e-17	0.1768	0.01834	5.41189e-22	1.02179e-17	0.002938	0.002082	0.158202	0.127567	2.87855e-21	2.68608e-20	3.20909e-09	3.0264e-09	4.00447e-09	4.11134e-09	0.317423	0.318038	2.04844e-08	9.43357e-09
	Total	PP	Exec.func	19	rs1065853	44909976	downstream	APOE	T	G	0.0627518	-0.6139	0.2357	0.00919864	0.0111528	-0.6081	0.2246	0.00677962	0.0133025	-0.00909	0.02522	0.718527	0.714136	0.0255147	0.0330877	0.0559	0.0108	2.26783e-07	3.67866e-07	0.06649	0.01035	1.32604e-10	4.31152e-09	0.005246	0.001119	2.75734e-06	1.34519e-06	5.39302e-13	2.16367e-12	1.23648e-06	1.15648e-06	2.77083e-07	2.62348e-07	0.0498013	0.0487533	6.92026e-07	1.9629e-07
	Clinic	PP	Exec.func	19	rs1065853	44909976	downstream	APOE	T	G	0.0580758	-0.7059	0.3043	0.0203544	0.0234631	-0.6985	0.2946	0.0177395	0.026733	0.01492	0.03504	0.670254	0.666097	0.0536379	0.0618199	0.1738	0.0201	5.29794e-18	3.13889e-17	0.1735	0.01829	2.39937e-21	3.32709e-17	0.002726	0.00208	0.190001	0.157018	1.41864e-20	1.22775e-19	6.29792e-09	5.9521e-09	8.27422e-09	8.48616e-09	0.359926	0.360537	4.39881e-08	2.09472e-08
	Prospective	PP	Exec.func	19	rs12721051	44918903	intronic	APOC1	G	C	0.16263	-0.3403	0.2695	0.206694	0.20787	-0.2054	0.2535	0.417793	0.463263	0.05133	0.0271	0.0582123	0.0480832	0.0759257	0.0888044	-0.0647	0.0092	2.02707e-12	2.66134e-12	-0.07673	0.009048	2.24562e-17	2.26255e-15	-0.005367	0.0009767	3.90634e-08	2.76917e-08	1.92152e-19	8.0592e-19	1.06048e-05	1.05346e-05	0.000187253	0.000189278	2.51747e-06	2.37211e-06	3.16951e-07	5.62723e-08
	Prospective	PP	Exec.func	19	rs56131196	44919589	downstream	APOC1	A	G	0.162705	-0.3638	0.2694	0.176885	0.178007	-0.226	0.2535	0.372651	0.41964	0.05149	0.0271	0.0574331	0.0473905	0.0672055	0.0791901	-0.0637	0.0091	2.55963e-12	3.35223e-12	-0.07547	0.009047	7.30495e-17	6.35266e-15	-0.005262	0.0009766	7.12139e-08	5.11377e-08	8.34879e-19	3.33462e-18	5.89421e-06	5.85304e-06	0.000118159	0.000119513	3.08208e-06	2.90703e-06	2.6975e-07	4.70084e-08
	Prospective	PP	Exec.func	19	rs4420638	44919689	downstream	APOC1	G	A	0.163232	-0.3567	0.269	0.184832	0.18597	-0.2181	0.253	0.388657	0.43517	0.05174	0.02706	0.0558701	0.046003	0.0683236	0.0804269	-0.0643	0.0091	1.59539e-12	2.09991e-12	-0.07629	0.009038	3.14562e-17	3.0388e-15	-0.005334	0.0009757	4.58118e-08	3.25869e-08	2.87518e-19	1.18984e-18	6.28889e-06	6.24522e-06	0.000131797	0.000133287	2.40466e-06	2.2653e-06	2.36467e-07	4.05861e-08
	Total	PP	Exec.func	19	rs190712692	44921921	intergenic	APOC1/APOC1P1	A	G	0.0418942	-0.7939	0.2866	0.00560455	0.00695235	-0.8187	0.2732	0.00272914	0.0061436	-0.007653	0.03018	0.799821	0.796627	0.0112206	0.0154231	0.0623	0.0131	1.97735e-06	2.98183e-06	0.07337	0.01254	4.88987e-09	8.9034e-08	0.006293	0.001353	3.30096e-06	1.62799e-06	1.67772e-11	5.68404e-11	1.54653e-06	1.44819e-06	2.19938e-07	2.08056e-07	0.0942852	0.0927716	8.02972e-07	2.30789e-07
	Clinic	PP	Exec.func	19	rs190712692	44921921	intergenic	APOC1/APOC1P1	A	G	0.0389614	-0.9354	0.3695	0.0113566	0.013411	-0.9209	0.3579	0.0100802	0.0162085	0.006039	0.04182	0.885181	0.883652	0.0359366	0.0422312	0.1827	0.0248	1.74595e-13	6.39139e-13	0.1805	0.02254	1.16602e-15	1.07731e-12	0.00308	0.002541	0.225466	0.190582	5.92557e-15	2.78322e-14	1.53702e-08	1.45674e-08	2.59887e-08	2.66104e-08	0.680367	0.680751	1.75071e-07	8.85684e-08
	Total	PP	Exec.func	19	rs141622900	44923535	intergenic	APOC1/APOC1P1	A	G	0.0420285	-0.7859	0.2863	0.00605067	0.00747919	-0.8131	0.273	0.00289769	0.00646395	-0.008797	0.03016	0.770533	0.766898	0.0118373	0.0162091	0.063	0.0131	1.51566e-06	2.30612e-06	0.0742	0.01253	3.18461e-09	6.21145e-08	0.006354	0.001352	2.60539e-06	1.26672e-06	9.51169e-12	3.31372e-11	1.51873e-06	1.42202e-06	2.04101e-07	1.93019e-07	0.0735026	0.0721806	6.59619e-07	1.86303e-07
	Clinic	PP	Exec.func	19	rs141622900	44923535	intergenic	APOC1/APOC1P1	A	G	0.0390252	-0.946	0.3694	0.0104399	0.0123717	-0.9356	0.3578	0.00892618	0.0145558	0.007794	0.04186	0.852294	0.850336	0.0318888	0.0376924	0.1872	0.0248	4.40681e-14	1.71911e-13	0.1848	0.02254	2.42884e-16	3.10244e-13	0.003235	0.002544	0.203508	0.169719	1.24704e-15	6.30463e-15	8.46013e-09	8.00306e-09	1.35642e-08	1.39018e-08	0.608141	0.608596	9.03331e-08	4.43941e-08
	Clinic	PP	Language	19	rs2965109	44722081	intergenic	CEACAM16/BCL3	T	C	0.370978	-0.3241	0.1496	0.0302773	0.0343391	-0.3079	0.1455	0.0343319	0.0480121	0.02283	0.01779	0.199385	0.193423	0.0358648	0.042151	0.0662	0.0101	5.58453e-11	1.9729e-10	0.06946	0.00904	1.54645e-14	3.40733e-11	0.003313	0.001078	0.00211717	0.000739084	4.05632e-15	2.67697e-14	6.01088e-07	6.42947e-07	9.47057e-07	9.885e-07	0.00596979	0.0059806	3.31393e-07	1.64324e-07
	Clinic	PP	Language	19	rs7254776	44724478	intergenic	CEACAM16/BCL3	C	T	0.366422	-0.2931	0.1502	0.0510097	0.0566473	-0.2745	0.1461	0.060265	0.0791678	0.02611	0.01777	0.141743	0.136476	0.0440249	0.0512292	0.0672	0.0101	2.86271e-11	1.05008e-10	0.07057	0.009072	7.31694e-15	1.94678e-11	0.003032	0.001077	0.00487427	0.00199287	3.90703e-15	2.58395e-14	2.01968e-06	2.14721e-06	3.79562e-06	3.94358e-06	0.00454607	0.00455479	9.85514e-07	5.14366e-07
	Clinic	PP	Language	19	rs2965101	44734556	intergenic	CEACAM16/BCL3	C	T	0.324881	-0.4139	0.1532	0.00689866	0.00831817	-0.4074	0.149	0.00625267	0.0106257	0.02111	0.01832	0.249201	0.242907	0.00892856	0.011226	0.0689	0.0104	3.47248e-11	1.25999e-10	0.07179	0.009299	1.16161e-14	2.75078e-11	0.002052	0.001109	0.0642681	0.0421779	3.83508e-14	2.22705e-13	1.66678e-08	1.81543e-08	1.73426e-08	1.83439e-08	0.0466552	0.0467025	3.51664e-08	1.56921e-08
	Clinic	PP	Language	19	rs2927436	44735929	intergenic	CEACAM16/BCL3	G	A	0.325549	-0.4203	0.1531	0.00604621	0.00733085	-0.4136	0.1489	0.00547446	0.00944827	0.02065	0.0183	0.259145	0.252809	0.00812345	0.0102607	0.0692	0.0104	2.85531e-11	1.04752e-10	0.07216	0.009293	8.16553e-15	2.11329e-11	0.002075	0.001109	0.0613375	0.0399241	2.65698e-14	1.5755e-13	1.17363e-08	1.28058e-08	1.19756e-08	1.26827e-08	0.0479805	0.0480287	2.52831e-08	1.11083e-08
	Clinic	PP	Language	19	rs2927439	44739483	intergenic	CEACAM16/BCL3	G	A	0.331953	-0.4323	0.1521	0.00448021	0.0055012	-0.422	0.1479	0.00432706	0.00767576	0.02059	0.0182	0.257921	0.25159	0.00644791	0.00823614	0.0717	0.0103	3.3747e-12	1.39628e-11	0.07464	0.009233	6.26525e-16	3.09828e-12	0.001885	0.001103	0.0874555	0.0605784	2.70547e-15	1.82713e-14	2.86482e-09	3.14833e-09	3.70822e-09	3.94259e-09	0.0592473	0.0593021	9.51966e-09	3.99479e-09
	Clinic	PP	Language	19	rs4803748	44743791	intergenic	CEACAM16/BCL3	T	C	0.38353	-0.4473	0.1474	0.00240855	0.00303633	-0.4503	0.1434	0.00168851	0.00334551	0.003056	0.01767	0.862692	0.860869	0.00644146	0.00822831	0.0733	0.01	2.30153e-13	1.108e-12	0.07657	0.008928	9.78982e-18	1.38375e-13	0.001873	0.001072	0.0806024	0.0550433	4.4591e-17	3.80454e-16	2.87606e-10	3.19786e-10	1.71702e-10	1.84443e-10	0.606764	0.606842	1.40479e-09	5.38781e-10
	Clinic	PP	Language	19	rs12459810	44746404	intergenic	CEACAM16/BCL3	T	C	0.300446	0.4112	0.1562	0.00847534	0.0101315	0.4003	0.1525	0.00866698	0.0141814	-0.01153	0.01899	0.543744	0.538352	0.020517	0.0247756	-0.0659	0.0105	3.46969e-10	1.1062e-09	-0.06754	0.009418	7.42488e-13	6.17362e-10	-0.001097	0.001147	0.338866	0.293629	6.10447e-12	2.65597e-11	5.9459e-08	6.43464e-08	1.03759e-07	1.09098e-07	0.35046	0.350564	6.5656e-07	3.36195e-07
	Total	PP	Language	19	rs2965169	44747899	promoter	BCL3	C	A	0.393004	-0.3708	0.1177	0.00163057	0.00214276	-0.3412	0.1131	0.00255459	0.00580869	0.008338	0.01289	0.517724	0.510918	0.0059611	0.00856921	0.0268	0.0055	1.10068e-06	1.61328e-06	0.03232	0.005365	1.69915e-09	3.14901e-08	0.0008812	0.000612	0.149904	0.143772	1.21796e-08	3.02014e-08	1.34174e-07	1.31538e-07	8.77069e-08	8.95592e-08	0.232886	0.230962	5.66757e-07	1.35091e-07
	Clinic	PP	Language	19	rs2965169	44747899	promoter	BCL3	C	A	0.389869	-0.5026	0.1467	0.000612451	0.000818759	-0.4974	0.1428	0.000495471	0.0011356	0.01075	0.01758	0.540875	0.53546	0.0014722	0.00202022	0.0724	0.0099	2.60988e-13	1.24756e-12	0.07578	0.008882	1.44011e-17	1.84638e-13	0.001492	0.001067	0.162019	0.124677	9.84975e-17	8.03307e-16	1.92196e-11	2.1667e-11	1.75493e-11	1.89965e-11	0.242474	0.242576	1.2111e-10	4.13938e-11
	Total	PP	Language	19	rs8100239	44749847	intronic	BCL3	A	T	0.34001	-0.369	0.1215	0.00238916	0.00308384	-0.3546	0.1167	0.00237711	0.00546464	0.003081	0.01334	0.817346	0.814421	0.00802254	0.0112924	0.0273	0.0056	1.08808e-06	1.59537e-06	0.0321	0.005512	5.75735e-09	8.85751e-08	0.0009537	0.0006291	0.129526	0.123766	3.80829e-08	8.92177e-08	2.27972e-07	2.23652e-07	1.28808e-07	1.31459e-07	0.536622	0.534941	8.66186e-07	2.1538e-07
	Clinic	PP	Language	19	rs8100239	44749847	intronic	BCL3	A	T	0.337528	-0.4351	0.1517	0.00412866	0.00508708	-0.4406	0.1475	0.0028162	0.00525351	-0.007156	0.01825	0.694977	0.691095	0.0114359	0.0142069	0.06	0.0103	5.70297e-09	1.55416e-08	0.0634	0.009196	5.413e-12	2.73211e-09	0.0009198	0.001106	0.405609	0.361138	4.13892e-11	1.61484e-10	4.62022e-08	5.00637e-08	2.32256e-08	2.45426e-08	0.481744	0.481839	1.57921e-07	7.56244e-08
	Total	PP	Language	19	rs41289512	44848259	intronic	NECTIN2	G	C	0.0517635	0.3328	0.2623	0.204521	0.216354	0.4058	0.2579	0.115608	0.150236	0.04477	0.03139	0.153796	0.147195	0.158183	0.18026	-0.1004	0.0133	4.39043e-14	1.07749e-13	-0.1227	0.01297	3.07082e-21	3.66328e-18	-0.007278	0.001552	2.73963e-06	1.92496e-06	7.94364e-22	8.94303e-21	6.20262e-05	6.13051e-05	2.75271e-06	2.79764e-06	0.000180784	0.000169968	3.45012e-07	7.82657e-08
	Total	PP	Language	19	rs1160985	44900155	intronic	TOMM40	T	C	0.407282	-0.205	0.1174	0.0807819	0.0888594	-0.1608	0.1126	0.153273	0.191641	0.02911	0.01285	0.02349	0.0213173	0.0169922	0.0226795	0.0422	0.0055	1.68377e-14	4.25478e-14	0.05104	0.005336	1.11966e-21	1.56149e-18	0.002775	0.0006117	5.71853e-06	4.10659e-06	1.51418e-22	1.85146e-21	1.42216e-06	1.39862e-06	8.17625e-06	8.29743e-06	9.35531e-06	8.59264e-06	3.2229e-08	5.77213e-09
	Total	PP	Language	19	rs760136	44900601	intronic	TOMM40	G	A	0.40726	-0.2058	0.1174	0.0796052	0.0876205	-0.162	0.1126	0.15023	0.188347	0.02914	0.01285	0.0233472	0.0211839	0.0166059	0.0222	0.0422	0.0055	1.68377e-14	4.25478e-14	0.05099	0.005337	1.24715e-21	1.71049e-18	0.002758	0.0006118	6.54388e-06	4.71807e-06	1.80918e-22	2.19263e-21	1.35054e-06	1.3281e-06	7.56766e-06	7.68063e-06	9.87124e-06	9.07037e-06	3.1624e-08	5.65309e-09
	Total	PP	Language	19	rs741780	44901174	intronic	TOMM40	C	T	0.407372	-0.2043	0.1174	0.0818231	0.0899549	-0.1607	0.1126	0.153529	0.191917	0.02909	0.01285	0.0235856	0.0214066	0.0170603	0.022764	0.0421	0.0055	1.93997e-14	4.88105e-14	0.05093	0.005337	1.39008e-21	1.87476e-18	0.00276	0.0006117	6.42144e-06	4.62721e-06	1.98848e-22	2.39862e-21	1.52915e-06	1.50399e-06	8.42339e-06	8.54789e-06	9.96514e-06	9.15734e-06	3.47922e-08	6.27892e-09
	Total	PP	Language	19	rs1038025	44901715	intronic	TOMM40	C	T	0.407238	-0.1978	0.1174	0.0920198	0.100655	-0.1542	0.1126	0.170859	0.210516	0.02873	0.01285	0.025365	0.0230706	0.020252	0.0266964	0.0421	0.0055	1.93997e-14	4.88105e-14	0.05091	0.00534	1.51764e-21	2.01916e-18	0.002747	0.0006119	7.14591e-06	5.16556e-06	2.31029e-22	2.76604e-21	2.32553e-06	2.28854e-06	1.37238e-05	1.39174e-05	1.19879e-05	1.10323e-05	6.11822e-08	1.16807e-08
	Total	PP	Language	19	rs1038026	44901805	intronic	TOMM40	G	A	0.407528	-0.2033	0.1174	0.0833294	0.0915388	-0.161	0.1126	0.152763	0.191089	0.02845	0.01285	0.0268282	0.0244415	0.0192355	0.025449	0.0418	0.0055	2.96131e-14	7.35532e-14	0.05063	0.005337	2.38686e-21	2.96062e-18	0.002766	0.0006118	6.15234e-06	4.42769e-06	3.18315e-22	3.75072e-21	1.76961e-06	1.74083e-06	8.71707e-06	8.8455e-06	1.23913e-05	1.14065e-05	4.30275e-08	7.93137e-09
	Total	PP	Language	19	rs34215622	44903281	UTR3	TOMM40	CG	C	0.396764	-0.1998	0.1178	0.0898679	0.0984009	-0.1556	0.113	0.168515	0.208015	0.02457	0.0129	0.0568254	0.0529025	0.0429594	0.0536913	0.0404	0.0055	2.05061e-13	4.80174e-13	0.04886	0.005358	7.57687e-20	5.50385e-17	0.002606	0.0006145	2.22679e-05	1.66458e-05	1.72496e-20	1.66582e-19	3.35953e-06	3.30771e-06	1.92241e-05	1.94864e-05	9.3667e-05	8.76105e-05	4.21062e-07	9.74334e-08
	Total	PP	Language	19	rs7259620	44904531	downstream	TOMM40	A	G	0.40406	-0.1887	0.1175	0.108283	0.117624	-0.1476	0.1127	0.190307	0.231116	0.02708	0.01287	0.0353681	0.0324814	0.0304247	0.0389661	0.042	0.0055	2.23443e-14	5.59774e-14	0.05073	0.005339	2.06334e-21	2.6177e-18	0.002761	0.0006122	6.48386e-06	4.67353e-06	2.80491e-22	3.32593e-21	4.33735e-06	4.27189e-06	2.3219e-05	2.35299e-05	2.14929e-05	1.98712e-05	1.52729e-07	3.1943e-08
	Clinic	PP	Language	19	rs7412	44908822	exonic	APOE	T	C	0.0579484	-0.7239	0.3049	0.017586	0.0203943	-0.7172	0.2953	0.0151524	0.0232494	0.016	0.03505	0.648037	0.643641	0.0458674	0.0532671	0.1856	0.0208	4.5351e-19	4.594e-18	0.1863	0.01861	1.36716e-23	5.86556e-18	0.006275	0.002165	0.00375092	0.00145958	3.67864e-24	7.94507e-23	1.17464e-09	1.29674e-09	2.00966e-09	2.14106e-09	0.159572	0.159662	6.73573e-09	2.78095e-09
	Clinic	PP	Language	19	rs1065853	44909976	downstream	APOE	T	G	0.0580758	-0.7059	0.3043	0.0203544	0.0234631	-0.6985	0.2946	0.0177395	0.026733	0.01492	0.03504	0.670254	0.666097	0.0536379	0.0618199	0.1852	0.0208	5.39442e-19	5.41093e-18	0.1861	0.01856	1.16058e-23	5.19041e-18	0.006037	0.002163	0.00525404	0.00217871	3.90221e-24	8.39967e-23	1.9552e-09	2.15287e-09	3.14545e-09	3.34609e-09	0.188121	0.188216	1.14383e-08	4.84154e-09
	Clinic	PP	Language	19	rs190712692	44921921	intergenic	APOC1/APOC1P1	A	G	0.0389614	-0.9354	0.3695	0.0113566	0.013411	-0.9209	0.3579	0.0100802	0.0162085	0.006039	0.04182	0.885181	0.883652	0.0359366	0.0422312	0.1704	0.0256	2.80902e-11	1.03148e-10	0.1722	0.02288	5.22288e-14	8.46919e-11	0.005542	0.00264	0.0357955	0.0211611	5.85439e-14	3.31876e-13	4.63361e-08	5.02081e-08	7.04397e-08	7.41595e-08	0.649403	0.649473	4.52174e-07	2.27514e-07
	Clinic	PP	Language	19	rs141622900	44923535	intergenic	APOC1/APOC1P1	A	G	0.0390252	-0.946	0.3694	0.0104399	0.0123717	-0.9356	0.3578	0.00892618	0.0145558	0.007794	0.04186	0.852294	0.850336	0.0318888	0.0376924	0.1723	0.0255	1.41012e-11	5.3828e-11	0.1743	0.02286	2.44656e-14	4.80222e-11	0.005487	0.002643	0.0378893	0.0226296	3.06238e-14	1.80127e-13	3.04266e-08	3.30394e-08	4.47168e-08	4.71495e-08	0.554974	0.555059	2.76206e-07	1.35791e-07
	Clinic	PP	Memory	19	rs2965109	44722081	intergenic	CEACAM16/BCL3	T	C	0.370978	-0.3241	0.1496	0.0302773	0.0343391	-0.3079	0.1455	0.0343319	0.0480121	0.02283	0.01779	0.199385	0.193423	0.0358648	0.042151	0.0887	0.0115	1.22852e-14	6.26773e-14	0.09168	0.01034	7.54554e-19	2.1589e-14	0.002364	0.001251	0.0587997	0.0371486	2.9111e-18	2.1773e-17	6.60803e-08	6.20798e-08	1.36733e-07	1.31091e-07	0.0310826	0.0309227	1.85759e-07	8.40405e-08
	Clinic	PP	Memory	19	rs7254776	44724478	intergenic	CEACAM16/BCL3	C	T	0.366422	-0.2931	0.1502	0.0510097	0.0566473	-0.2745	0.1461	0.060265	0.0791678	0.02611	0.01777	0.141743	0.136476	0.0440249	0.0512292	0.0894	0.0116	1.28914e-14	6.56022e-14	0.09206	0.01038	7.38197e-19	2.12391e-14	0.002108	0.00125	0.0917188	0.0628967	3.86141e-18	2.84768e-17	3.34467e-07	3.16272e-07	7.74205e-07	7.45921e-07	0.0288395	0.0286875	9.15523e-07	4.49426e-07
	Clinic	PP	Memory	19	rs2965101	44734556	intergenic	CEACAM16/BCL3	C	T	0.324881	-0.4139	0.1532	0.00689866	0.00831817	-0.4074	0.149	0.00625267	0.0106257	0.02111	0.01832	0.249201	0.242907	0.00892856	0.011226	0.0964	0.0119	5.45808e-16	3.28516e-15	0.1004	0.01063	3.55516e-21	3.97712e-16	0.001781	0.001286	0.166079	0.126658	2.80023e-20	2.63973e-19	4.86206e-10	4.47797e-10	4.65662e-10	4.39254e-10	0.0868447	0.0865449	1.62296e-09	5.76097e-10
	Clinic	PP	Memory	19	rs2927436	44735929	intergenic	CEACAM16/BCL3	G	A	0.325549	-0.4203	0.1531	0.00604621	0.00733085	-0.4136	0.1489	0.00547446	0.00944827	0.02065	0.0183	0.259145	0.252809	0.00812345	0.0102607	0.0963	0.0119	5.84827e-16	3.50712e-15	0.1002	0.01063	4.25408e-21	4.54639e-16	0.001837	0.001286	0.153159	0.115155	3.00177e-20	2.81993e-19	3.53501e-10	3.25155e-10	3.46503e-10	3.26575e-10	0.0851821	0.0848853	1.21007e-09	4.23131e-10
	Clinic	PP	Memory	19	rs2927439	44739483	intergenic	CEACAM16/BCL3	G	A	0.331953	-0.4323	0.1521	0.00448021	0.0055012	-0.422	0.1479	0.00432706	0.00767576	0.02059	0.0182	0.257921	0.25159	0.00644791	0.00823614	0.1006	0.0118	1.52251e-17	1.10843e-16	0.1047	0.01056	3.59073e-23	1.29526e-17	0.001723	0.001279	0.177933	0.137343	2.9903e-22	3.53446e-21	5.61851e-11	5.12957e-11	6.8159e-11	6.39399e-11	0.0952157	0.0949011	2.70291e-10	8.7535e-11
	Total	PP	Memory	19	rs4803748	44743791	intergenic	CEACAM16/BCL3	T	C	0.386962	-0.3392	0.1182	0.00410845	0.00517049	-0.3108	0.1136	0.0062207	0.0123646	0.007026	0.01297	0.588017	0.581944	0.0154368	0.0207441	0.0335	0.006	2.35952e-08	3.97544e-08	0.04195	0.005675	1.4456e-13	2.30427e-10	0.002342	0.0006834	0.000610328	0.000516671	2.86081e-13	4.94037e-12	7.52517e-08	7.63398e-08	4.88071e-08	4.49604e-08	0.0789348	0.0787063	2.541e-07	3.83459e-08
	Clinic	PP	Memory	19	rs4803749	44743884	intergenic	CEACAM16/BCL3	C	G	0.264288	-0.4573	0.1623	0.00483808	0.00592138	-0.4742	0.1576	0.0026221	0.00493264	-0.01007	0.01961	0.607592	0.602783	0.0104151	0.0129976	0.0777	0.0126	6.97446e-10	1.99485e-09	0.08169	0.01124	3.65407e-13	3.77485e-10	8.064e-05	0.001374	0.953199	0.94839	3.30033e-12	1.23227e-11	2.62543e-08	2.45734e-08	8.42255e-09	8.01105e-09	0.892163	0.892061	6.14425e-08	2.62676e-08
	Total	PP	Memory	19	rs2965169	44747899	promoter	BCL3	C	A	0.393004	-0.3708	0.1177	0.00163057	0.00214276	-0.3412	0.1131	0.00255459	0.00580869	0.008338	0.01289	0.517724	0.510918	0.0059611	0.00856921	0.0331	0.006	3.4549e-08	5.75137e-08	0.04082	0.005657	5.36025e-13	6.0771e-10	0.002149	0.0006813	0.00160904	0.0013951	1.50534e-12	2.20685e-11	2.00157e-08	2.03303e-08	1.3992e-08	1.28058e-08	0.0619065	0.0617076	7.10493e-08	9.14854e-09
	Clinic	PP	Memory	19	rs7257231	44749182	intronic	BCL3	A	T	0.261962	-0.467	0.1626	0.00407781	0.00502707	-0.4772	0.1579	0.00250973	0.00474563	-0.002367	0.01962	0.903974	0.902693	0.0103424	0.0129113	0.0792	0.0126	3.2635e-10	9.71513e-10	0.083	0.01127	1.77566e-13	2.20181e-10	-0.0004225	0.001376	0.758806	0.734879	1.42621e-12	5.55253e-12	1.39196e-08	1.29951e-08	6.20594e-09	5.89758e-09	0.891865	0.891762	4.56862e-08	1.92376e-08
	Clinic	PP	Memory	19	rs10566161	44749457	intronic	BCL3	A	ATAT	0.279994	-0.4062	0.1592	0.0107258	0.0126963	-0.4103	0.1547	0.0079962	0.0132064	0.0004684	0.01919	0.980527	0.980266	0.0288975	0.0343204	0.083	0.0124	2.17823e-11	7.47936e-11	0.08716	0.01105	3.07603e-15	1.06566e-11	-0.0004326	0.001348	0.748271	0.723383	2.60437e-14	1.23778e-13	3.79996e-08	3.56197e-08	1.98588e-08	1.89349e-08	0.960303	0.960265	1.38097e-07	6.15366e-08
	Total	PP	Memory	19	rs8100239	44749847	intronic	BCL3	A	T	0.34001	-0.369	0.1215	0.00238916	0.00308384	-0.3546	0.1167	0.00237711	0.00546464	0.003081	0.01334	0.817346	0.814421	0.00802254	0.0112924	0.031	0.0062	5.73303e-07	8.7364e-07	0.03678	0.005809	2.42703e-10	5.63409e-08	0.001453	0.0007002	0.0379753	0.035522	1.61005e-09	1.18626e-08	1.59858e-07	1.62056e-07	9.56619e-08	8.84307e-08	0.440268	0.439918	6.49547e-07	1.10175e-07
	Clinic	PP	Memory	19	rs8100239	44749847	intronic	BCL3	A	T	0.337528	-0.4351	0.1517	0.00412866	0.00508708	-0.4406	0.1475	0.0028162	0.00525351	-0.007156	0.01825	0.694977	0.691095	0.0114359	0.0142069	0.0957	0.0118	5.05492e-16	3.05493e-15	0.1005	0.01051	1.15144e-21	1.71654e-16	9.067e-05	0.001283	0.94366	0.937874	1.38986e-20	1.35674e-19	1.30087e-10	1.19171e-10	5.11094e-11	4.7906e-11	0.902622	0.90253	4.12715e-10	1.36586e-10
	Clinic	PP	Memory	19	rs8100197	44750325	intronic	BCL3	A	G	0.280949	-0.4041	0.159	0.0110375	0.0130496	-0.4065	0.1545	0.0085117	0.0139565	0.002078	0.01916	0.913635	0.912481	0.0298372	0.0353814	0.0828	0.0124	2.43186e-11	8.30185e-11	0.08707	0.01104	3.10095e-15	1.07209e-11	-0.000311	0.001346	0.817272	0.798855	2.69579e-14	1.27903e-13	4.20567e-08	3.94388e-08	2.28125e-08	2.17598e-08	0.913046	0.912963	1.60464e-07	7.2055e-08
	Clinic	PP	Memory	19	rs73048258	44807887	intergenic	CBLC/BCAM	A	C	0.112615	-0.6275	0.2234	0.00497168	0.00607791	-0.6613	0.2168	0.00228631	0.00437086	-0.01004	0.0274	0.714049	0.710385	0.00937696	0.0117618	0.1084	0.0173	3.70688e-10	1.09612e-09	0.1133	0.01546	2.32587e-13	2.69366e-10	0.002259	0.001909	0.236674	0.191858	1.28277e-12	5.02053e-12	2.146e-08	2.00697e-08	5.70879e-09	5.42384e-09	0.39901	0.398562	3.60772e-08	1.50089e-08
	Prospective	PP	Memory	19	rs41289512	44848259	intronic	NECTIN2	G	C	0.0330224	0.659	0.5286	0.212511	0.213696	0.7815	0.5004	0.118347	0.157428	0.09602	0.05425	0.0767348	0.0647355	0.101876	0.117046	-0.1101	0.0191	8.19499e-09	8.40938e-09	-0.1573	0.01868	3.74015e-17	2.95348e-13	-0.01228	0.00229	8.21028e-08	1.20669e-07	1.19476e-17	6.69022e-16	0.000370375	0.000363044	1.64196e-05	1.54587e-05	1.34848e-05	1.31751e-05	4.29545e-07	4.58405e-08
	Total	PP	Memory	19	rs73052307	44881148	intronic	NECTIN2	C	T	0.125101	0.3375	0.1726	0.0505373	0.05674	0.377	0.1648	0.0221596	0.036468	-0.001606	0.01865	0.931377	0.930261	0.0693909	0.083829	0.0623	0.0087	8.01377e-13	1.87199e-12	0.0754	0.008178	2.97493e-20	2.63461e-15	0.004098	0.0009844	3.14173e-05	2.46939e-05	3.13993e-20	2.63433e-18	1.46648e-07	1.48676e-07	5.54629e-09	5.0517e-09	0.38663	0.386267	4.15956e-08	5.01054e-09
	Total	PP	Memory	19	rs7254892	44886339	intronic	NECTIN2	A	G	0.0296303	-0.9238	0.3348	0.00579326	0.00717543	-0.9539	0.3201	0.00288243	0.00643506	-0.01845	0.03574	0.605695	0.599828	0.0115162	0.0158002	0.1007	0.0171	3.88801e-09	6.93492e-09	0.1198	0.01609	9.64913e-14	1.7086e-10	0.005988	0.001925	0.00186676	0.00162448	3.43874e-13	5.8316e-12	6.26918e-08	6.36092e-08	1.02943e-08	9.40656e-09	0.0828397	0.0826051	5.53277e-08	6.90571e-09
	Total	PP	Memory	19	rs111300402	44889415	promoter	TOMM40	A	AT	0.0270119	-0.7671	0.3483	0.0276362	0.0318726	-0.828	0.3329	0.0128741	0.0229549	-0.03047	0.03722	0.412988	0.40541	0.0383309	0.0482949	0.1042	0.0175	2.6121e-09	4.71816e-09	0.1247	0.01663	6.45539e-14	1.26909e-10	0.006088	0.001984	0.00215101	0.00187835	2.84086e-13	4.9093e-12	1.35654e-06	1.37246e-06	1.73695e-07	1.61062e-07	0.0279792	0.0278597	4.83166e-07	7.89888e-08
	Total	PP	Memory	19	rs1160983	44893972	exonic	TOMM40	A	G	0.0264972	-0.8728	0.3518	0.0131031	0.0156312	-0.9393	0.3365	0.00524835	0.010702	-0.03112	0.03739	0.405235	0.397618	0.0174137	0.0232017	0.1062	0.0177	1.97318e-09	3.59589e-09	0.1257	0.01684	8.36988e-14	1.53795e-10	0.005995	0.001995	0.0026557	0.00233104	4.01327e-13	6.70298e-12	2.40531e-07	2.43746e-07	3.02395e-08	2.77871e-08	0.028457	0.0283361	9.86476e-08	1.32321e-08
	Total	PP	Memory	19	rs61679753	44897490	intronic	TOMM40	A	T	0.0264748	-0.8907	0.352	0.0113933	0.0136787	-0.96	0.3366	0.00434383	0.0091139	-0.03008	0.0374	0.421236	0.413702	0.0149432	0.0201271	0.1077	0.0177	1.16676e-09	2.16199e-09	0.1276	0.01687	3.91695e-14	8.76969e-11	0.006054	0.001996	0.00242083	0.00212008	1.91096e-13	3.43405e-12	1.47759e-07	1.49801e-07	1.70345e-08	1.56064e-08	0.0305506	0.0304237	5.94729e-08	7.49018e-09
	Total	PP	Memory	19	rs111784051	44899005	intronic	TOMM40	G	T	0.0264524	-0.8769	0.3522	0.0127823	0.0152658	-0.9422	0.3369	0.00516313	0.0105543	-0.02925	0.03741	0.434287	0.426829	0.0176327	0.0234728	0.1091	0.0178	8.83146e-10	1.65096e-09	0.1299	0.01691	1.56813e-14	4.45574e-11	0.006242	0.001997	0.00177389	0.00154173	7.15056e-14	1.41581e-12	1.69901e-07	1.72227e-07	1.85454e-08	1.69981e-08	0.0302076	0.0300817	6.42593e-08	8.17138e-09
	Total	PP	Memory	19	rs7412	44908822	exonic	APOE	T	C	0.0626622	-0.626	0.2361	0.00801544	0.00977999	-0.6219	0.2251	0.00573128	0.011533	-0.009499	0.02523	0.706548	0.701989	0.0218949	0.028703	0.0864	0.0117	1.52895e-13	3.76543e-13	0.1105	0.01102	1.15725e-23	8.00601e-18	0.008019	0.001322	1.31291e-09	7.97514e-10	8.72954e-26	2.58683e-23	3.10156e-09	3.15581e-09	1.88542e-10	1.68724e-10	0.0270254	0.0269087	7.52765e-10	5.50191e-11
	Total	PP	Memory	19	rs1065853	44909976	downstream	APOE	T	G	0.0627518	-0.6139	0.2357	0.00919864	0.0111528	-0.6081	0.2246	0.00677962	0.0133025	-0.00909	0.02522	0.718527	0.714136	0.0255147	0.0330877	0.0862	0.0117	1.7383e-13	4.26351e-13	0.11	0.01099	1.39013e-23	9.166e-18	0.007908	0.001321	2.14571e-09	1.32e-09	1.36155e-25	3.86163e-23	4.51912e-09	4.59654e-09	3.03386e-10	2.72173e-10	0.0316794	0.0315494	1.25259e-09	9.75445e-11
	Total	PP	Memory	19	rs190712692	44921921	intergenic	APOC1/APOC1P1	A	G	0.0418942	-0.7939	0.2866	0.00560455	0.00695235	-0.8187	0.2732	0.00272914	0.0061436	-0.007653	0.03018	0.799821	0.796627	0.0112206	0.0154231	0.0855	0.0141	1.32918e-09	2.45279e-09	0.1072	0.01332	8.41249e-16	5.12272e-12	0.007507	0.001601	2.74618e-06	2.02929e-06	1.21697e-16	4.51938e-15	3.76387e-08	3.82077e-08	2.39629e-09	2.17308e-09	0.120253	0.11997	1.5315e-08	1.62898e-09
	Total	PP	Memory	19	rs141622900	44923535	intergenic	APOC1/APOC1P1	A	G	0.0420285	-0.7859	0.2863	0.00605067	0.00747919	-0.8131	0.273	0.00289769	0.00646395	-0.008797	0.03016	0.770533	0.766898	0.0118373	0.0162091	0.0858	0.0141	1.16414e-09	2.15728e-09	0.1075	0.0133	6.33448e-16	4.1535e-12	0.00751	0.001599	2.64417e-06	1.95203e-06	9.64507e-17	3.66493e-15	4.134e-08	4.19613e-08	2.49303e-09	2.26127e-09	0.0958761	0.0956228	1.48494e-08	1.5734e-09
	Clinic	PP	Memory	19	rs874744	45010159	intronic	RELB	T	C	0.0272698	-0.8638	0.4378	0.0484902	0.0539587	-0.8362	0.4338	0.0539029	0.071687	0.04752	0.05558	0.39256	0.386242	0.0685632	0.078086	-0.2614	0.0339	1.24919e-14	6.36756e-14	-0.2703	0.03052	8.25751e-19	2.30905e-14	-0.002311	0.003911	0.554589	0.514596	7.74101e-18	5.51432e-17	4.20581e-08	3.94401e-08	9.39765e-08	9.00024e-08	0.362753	0.362297	6.49419e-07	3.13243e-07
	Clinic	PP	Memory	19	rs34806136	45013455	intronic	RELB	TAC	T	0.0921313	-0.5782	0.2473	0.0193846	0.0223901	-0.601	0.2421	0.0130484	0.0203672	-0.004565	0.0304	0.880635	0.879046	0.0448694	0.0521637	-0.145	0.0192	4.2835e-14	2.04532e-13	-0.1472	0.01718	1.05204e-17	1.54051e-13	-0.001575	0.00214	0.461742	0.416958	1.15242e-16	7.17562e-16	3.93013e-09	3.65041e-09	2.99032e-09	2.83581e-09	0.766066	0.76585	2.13148e-08	8.63184e-09
	Clinic	PP	Memory	19	rs74359223	45019031	intronic	RELB	A	G	0.0180312	-0.9844	0.5356	0.0660714	0.0726217	-0.9408	0.5347	0.0784941	0.100174	0.06241	0.07064	0.37697	0.370602	0.088169	0.0991968	-0.3754	0.0417	2.2084e-19	2.01408e-18	-0.3848	0.03758	1.31931e-24	1.10501e-18	-0.001984	0.005011	0.692157	0.662352	8.91774e-24	1.25569e-22	8.36318e-09	7.79168e-09	3.26973e-08	3.12205e-08	0.467969	0.467546	2.20213e-07	1.00499e-07
	†EAF (effect allele frequency); mgn (marginal effect); G (main SNP effect); G×E (SNP×age interaction effect); jnt (joint effect of main SNP and SNP×age interaction effects); Covar (covariance between main SNP and SNP×age interaction effects)
	P.adj represented the P-value corrected for the genomic inflation factor

### Sheet: Table S6
	Supplementary Table S6. Pleiotropic genes differentially expressed in the DLPFC among controls and AD cases with or without clinical AD symptoms prior to death
	Comparison†	Gene	Gene ID	ROSMAP		BUADRC		FHS		Combined§
				log2 (FC)	FDR	log2 (FC)	FDR	log2 (FC)	FDR	log2 (FC)	FDR
	Ctrl & SymAD	RTN4	ENSG00000115310	-0.172565	3.90004e-05	-0.359779	0.0501923	-0.371695	5.48025e-06	-0.225253	9.09003e-08
	Ctrl & SymAD	ADAMTS3	ENSG00000156140	-0.376286	4.63761e-06	-0.551021	0.364306	-0.694258	0.000634903	-0.576153	1.31293e-07
	Ctrl & SymAD	ACTR1A	ENSG00000138107	-0.0866925	0.00209864	-0.0971309	0.364306	-0.212571	0.000634903	-0.107443	0.000126551
	Ctrl & SymAD	SORBS2	ENSG00000154556	-0.147119	0.000124756	-0.0477691	0.679416	-0.153125	0.199092	-0.124328	0.000139423
	AsymAD & SymAD	ADAMTS3	ENSG00000156140	-0.286712	0.00213008	0.00890956	0.970795	-0.577048	0.0439148	-0.410099	0.00257569
	Ctrl & SymAD	HIF1AN	ENSG00000166135	-0.0499478	0.0376515	-0.0839119	0.364306	-0.148383	0.000634903	-0.0693596	0.00425976
	AsymAD & SymAD	RTN4	ENSG00000115310	-0.115568	0.00850783	-0.00698503	0.970795	-0.278332	0.0439148	-0.126556	0.00978411
	Ctrl & AsymAD	HIF1AN	ENSG00000166135	-0.0522053	0.0376515	-0.0566023	0.616141	-0.107348	0.208201	-0.061586	0.0319164
	Ctrl & SymAD	SUFU	ENSG00000107882	0.0596364	0.0962032	0.153158	0.364306	0.156348	0.0439148	0.0817911	0.0390641
	Ctrl & SymAD	JPH2	ENSG00000149596	0.358612	0.0447318	0.191238	0.679416	0.431594	0.354822	0.143487	0.0504374
	AsymAD & SymAD	ACTR1A	ENSG00000138107	-0.0551826	0.0665468	0.00875624	0.721615	-0.107413	0.39684	-0.0602849	0.075898
	Ctrl & SymAD	ULK2	ENSG00000083290	-0.0527048	0.0665468	-0.0686862	0.364306	-0.0527215	0.594419	-0.0587876	0.0788799
	AsymAD & SymAD	SUFU	ENSG00000107882	0.0678126	0.0743318	-0.0324451	0.962167	0.201499	0.164943	0.0671608	0.0931955
	Ctrl & AsymAD	SORBS2	ENSG00000154556	-0.0838702	0.0447318	-0.0542795	0.679416	-0.0464948	0.892778	-0.0687217	0.0980783
	Ctrl & AsymAD	ULK2	ENSG00000083290	-0.0343709	0.180481	-0.196237	0.0152107	-0.109256	0.486332	-0.0574245	0.114876
	AsymAD & SymAD	SORBS2	ENSG00000154556	-0.0632488	0.0962032	0.00651039	0.970795	-0.10663	0.486332	-0.0556062	0.150558
	Ctrl & AsymAD	RTN4	ENSG00000115310	-0.0569968	0.180578	-0.352794	0.114228	-0.093363	0.56963	-0.098697	0.155028
	Ctrl & AsymAD	ACTR1A	ENSG00000138107	-0.0315099	0.234609	-0.105887	0.364306	-0.105158	0.39684	-0.0471583	0.210061
	Ctrl & AsymAD	JPH2	ENSG00000149596	0.182865	0.180481	0.396966	0.364306	-0.0577751	0.811756	0.0908813	0.231685
	Ctrl & AsymAD	ADAMTS3	ENSG00000156140	-0.0895733	0.180578	-0.559931	0.364306	-0.11721	0.906271	-0.166054	0.262352
	AsymAD & SymAD	JPH2	ENSG00000149596	0.175747	0.485991	-0.205729	0.679416	0.489369	0.484889	0.0526061	0.508618
	AsymAD & SymAD	ULK2	ENSG00000083290	-0.0183338	0.722835	0.127551	0.364306	0.0565341	0.640453	-0.00136302	0.720898
	AsymAD & SymAD	HIF1AN	ENSG00000166135	0.00225751	0.865622	-0.0273096	0.721615	-0.0410349	0.56963	-0.0077736	0.882459
	Ctrl & AsymAD	SUFU	ENSG00000107882	-0.00817622	0.865622	0.185604	0.364306	-0.045151	0.835216	0.0146302	0.891336
	†Ctrl (cognitively normal control); AsymAD (asymptomatic AD case); SymAD (symptomatic AD case)
	§DE results were meta-analyzed across ROSMAP, BUADRC, and FHS; FC (fold change); Benjamini-Hochberg procedure was applied in multiple hypothesis testing to control a false discovery rate

### Sheet: Table S7
	Supplementary Table S7. Canonical pathways significantly enriched for top-ranked genes with pleiotropy between BP and cognitive performance measures
	BP trait	Cognitive domain	Number of seed genes	Ingenuity canonical pathway	FDR†	Ratio	Genes
	SBP	Memory	299	Orexin Signaling Pathway	3.16228e-05	0.0588	ADCY2,ADCY8,CACNA1E,CACNA2D4,FOXO1,GNB5,HCRTR2,PIK3R1,PIK3R6,PLA2G4C,PPARG,PRKAG2,PRKAR2B,PRKD3
	SBP	Memory	299	Role of NFAT in Cardiac Hypertrophy	5.62341e-05	0.058	ADCY2,ADCY8,CACNA1E,CACNA2D4,GNB5,HDAC4,HDAC7,MAP2K4,PIK3R1,PIK3R6,PRKAG2,PRKAR2B,PRKD3
	SBP	Memory	299	Apelin Endothelial Signaling Pathway	0.000165959	0.0709	ADCY2,ADCY8,GNB5,HDAC4,MAP2K4,PIK3R1,PIK3R6,PRKAG2,PRKD3,RELB
	SBP	Memory	299	Molecular Mechanisms of Cancer	0.000186209	0.028	ADCY2,ADCY8,ADGRD1,ADGRL3,APC,ARHGEF12,CDH1,CTNNA2,FOXO1,GHR,GNB5,HCRTR2,HDAC4,HDAC7,IL17RE,MAP2K4,MMP16,PIK3R1,PIK3R6,PRKAG2,PRKAR2B,PRKD3,RELB,TCF7L2
	SBP	Memory	299	Colorectal Cancer Metastasis Signaling	0.000186209	0.048	ADCY2,ADCY8,APC,CDH1,GNB5,MAP2K4,MMP16,PIK3R1,PIK3R6,PRKAG2,PRKAR2B,RELB,TCF7L2
	SBP	Memory	299	Renin-Angiotensin Signaling	0.000186209	0.0744	ADCY2,ADCY8,MAP2K4,PIK3R1,PIK3R6,PRKAG2,PRKAR2B,PRKD3,RELB
	SBP	Memory	299	Cell junction organization	0.000186209	0.087	CDH1,CDH17,CDH18,CDH3,FERMT2,NECTIN2,PARD3,SDK1
	SBP	Memory	299	Oxytocin Signaling Pathway	0.000186209	0.0461	CACNA1E,CACNA2D4,GNB5,MAP2K4,MYO5C,PIK3R1,PIK3R6,PLA2G4C,PPARG,PRKAG2,PRKAR2B,PRKD3,RELB
	SBP	Memory	299	Cardiac Hypertrophy Signaling (Enhanced)	0.000218776	0.0332	ADCY2,ADCY8,CACNA1E,CACNA2D4,FGFRL1,GHR,GNB5,HDAC4,HDAC7,IL17RE,MAP2K4,PDE7A,PIK3R1,PIK3R6,PRKAG2,PRKAR2B,PRKD3,RELB
	SBP	Memory	299	Docosahexaenoic Acid (DHA) Signaling	0.000218776	0.048	ADCY2,ADCY8,BIK,FOXO1,KCNMA1,PIK3R1,PIK3R6,PLA2G4C,PRKAG2,PRKAR2B,PRKD3,SYT1
	SBP	Memory	299	Apelin Pancreas Signaling Pathway	0.000218776	0.13	MAP2K4,PIK3R1,PIK3R6,PRKAG2,PRKAR2B,RELB
	SBP	Memory	299	P2Y Purinergic Receptor Signaling Pathway	0.000218776	0.0677	ADCY2,ADCY8,GNB5,PIK3R1,PIK3R6,PRKAG2,PRKAR2B,PRKD3,RELB
	SBP	Memory	299	Leptin Signaling in Obesity	0.000316228	0.0921	ADCY2,ADCY8,FOXO1,PIK3R1,PIK3R6,PRKAG2,PRKAR2B
	SBP	Memory	299	Protein Kinase A Signaling	0.000316228	0.0365	ADCY2,ADCY8,CNGA4,EYA2,GNB5,MTMR7,PDE7A,PRKAG2,PRKAR2B,PRKD3,PTPRE,PTPRT,RELB,SIRPA,TCF7L2
	SBP	Memory	299	Synaptogenesis Signaling Pathway	0.000331131	0.0413	ADCY2,ADCY8,APOE,CDH1,CDH17,CDH18,CDH3,EPHA10,PIK3R1,PIK3R6,PRKAG2,PRKAR2B,SYT1
	SBP	Memory	299	Endocannabinoid Cancer Inhibition Pathway	0.000371535	0.0612	ADCY2,ADCY8,CDH1,MAP2K4,PIK3R1,PIK3R6,PRKAG2,PRKAR2B,TCF7L2
	SBP	Memory	299	GNRH Signaling	0.00042658	0.0524	ADCY2,ADCY8,CACNA1E,CACNA2D4,GNB5,MAP2K4,PRKAG2,PRKAR2B,PRKD3,RELB
	SBP	Memory	299	Eicosanoid Signaling	0.00042658	0.0429	ADCY2,ADCY8,GNB5,KCNMA1,PIK3R1,PIK3R6,PLA2G4C,PRKAG2,PRKAR2B,PRKD3,PTGIS,TCF7L2
	SBP	Memory	299	Type II Diabetes Mellitus Signaling	0.000436516	0.0588	CACNA1E,CACNA2D4,MAP2K4,PIK3R1,PIK3R6,PPARG,PRKAG2,PRKD3,RELB
	SBP	Memory	299	Relaxin Signaling	0.000457088	0.0581	ADCY2,ADCY8,GNB5,PDE7A,PIK3R1,PIK3R6,PRKAG2,PRKAR2B,RELB
	SBP	Memory	299	Endocannabinoid Developing Neuron Pathway	0.000724436	0.063	ADCY2,ADCY8,GNB5,MAP2K4,PIK3R1,PIK3R6,PRKAG2,PRKAR2B
	SBP	Memory	299	IL-1 Signaling	0.000891251	0.0729	ADCY2,ADCY8,GNB5,MAP2K4,PRKAG2,PRKAR2B,RELB
	SBP	Memory	299	Gα12/13 Signaling	0.000933254	0.0602	CDH1,CDH17,CDH18,CDH3,MAP2K4,PIK3R1,PIK3R6,RELB
	SBP	Memory	299	Signaling by Rho Family GTPases	0.00107152	0.0412	ARHGEF12,CDH1,CDH17,CDH18,CDH3,GNB5,MAP2K4,PARD3,PIK3R1,PIK3R6,RELB
	SBP	Memory	299	White Adipose Tissue Browning Pathway	0.00112202	0.058	ADCY2,ADCY8,CACNA1E,CACNA2D4,FGFRL1,PPARG,PRKAG2,PRKAR2B
	SBP	Memory	299	GABAergic Receptor Signaling Pathway (Enhanced)	0.00112202	0.0576	ADCY2,ADCY8,CACNA1E,CACNA2D4,GNB5,GPHN,PRKAG2,PRKAR2B
	SBP	Memory	299	Glutaminergic Receptor Signaling Pathway (Enhanced)	0.00120226	0.0369	ADCY2,ADCY8,CACNA1E,CACNA2D4,GRIK2,PIK3R1,PIK3R6,PLA2G4C,PRKAG2,PRKAR2B,PRKD3,SLC1A6
	SBP	Memory	299	Gap Junction Signaling	0.00120226	0.0369	ADCY2,ADCY8,GRIK2,MAP2K4,PIK3R1,PIK3R6,PLA2G4C,PRKAG2,PRKAR2B,PRKD3,RELB,TCF7L2
	SBP	Memory	299	Production of Nitric Oxide and Reactive Oxygen Species in Macrophages	0.00158489	0.0471	APOC1,APOE,MAP2K4,PIK3R1,PIK3R6,PRKD3,RELB,SIRPA,SPI1
	SBP	Memory	299	WNT/SHH Axonal Guidance Signaling Pathway	0.00158489	0.0537	ADCY2,ADCY8,MAP2K4,PIK3R1,PIK3R6,PRKAG2,PRKAR2B,TCF7L2
	SBP	Memory	299	Dilated Cardiomyopathy Signaling Pathway	0.00162181	0.0533	ADCY2,ADCY8,CACNA1E,CACNA2D4,MYBPC3,MYO5C,PRKAG2,PRKAR2B
	SBP	Memory	299	Acetylcholine Receptor Signaling Pathway	0.00165959	0.0464	ADCY2,ADCY8,CACNA1E,CACNA2D4,PIK3R1,PIK3R6,PRKAG2,PRKAR2B,PRKD3
	SBP	Memory	299	Adrenomedullin signaling pathway	0.00194984	0.0452	ADCY2,ADCY8,MAP2K4,PIK3R1,PIK3R6,PPARG,PRKAG2,PRKAR2B,RELB
	SBP	Memory	299	eNOS Signaling	0.00194984	0.0513	ADCY2,ADCY8,CNGA4,PIK3R1,PIK3R6,PRKAG2,PRKAR2B,PRKD3
	SBP	Memory	299	Pancreatic Secretion Signaling Pathway	0.00194984	0.0403	ADCY2,ADCY8,ARHGEF12,IRF2,KCNMA1,PIK3R1,PIK3R6,PRKAG2,PRKAR2B,PRKD3
	SBP	Memory	299	Ovarian Cancer Signaling	0.00194984	0.0506	APC,HDAC4,HDAC7,PIK3R1,PIK3R6,PRKAG2,PRKAR2B,TCF7L2
	SBP	Memory	299	GPCR-Mediated Nutrient Sensing in Enteroendocrine Cells	0.00194984	0.0593	ADCY2,ADCY8,CACNA1E,CACNA2D4,PRKAG2,PRKAR2B,PRKD3
	SBP	Memory	299	Estrogen Receptor Signaling	0.00194984	0.0318	ADCY2,ADCY8,CACNA1E,CACNA2D4,FOXO1,GNB5,MMP16,PIK3R1,PIK3R6,PRKAG2,PRKAR2B,PRKD3,RELB
	SBP	Memory	299	Serotonin Receptor Signaling	0.00204174	0.0299	ADCY2,ADCY8,CACNA1E,CACNA2D4,CDH1,FOXO1,GNB5,MAP2K4,PIK3R1,PIK3R6,PLA2G4C,PRKAG2,PRKAR2B,PRKD3
	SBP	Memory	299	Nitric Oxide Signaling in the Cardiovascular System	0.00204174	0.0583	CACNA1E,CACNA2D4,PIK3R1,PIK3R6,PRKAG2,PRKAR2B,PRKD3
	SBP	Memory	299	Hepatic Fibrosis Signaling Pathway	0.00218776	0.0312	APC,CACNA1E,CACNA2D4,FOXO1,MAP2K4,PIK3R1,PIK3R6,PPARG,PRKAG2,PRKAR2B,PRKD3,RELB,TCF7L2
	SBP	Memory	299	Cardiac Hypertrophy Signaling	0.00251189	0.0383	ADCY2,ADCY8,CACNA1E,CACNA2D4,GNB5,MAP2K4,PIK3R1,PIK3R6,PRKAG2,PRKAR2B
	SBP	Memory	299	G Beta Gamma Signaling	0.00288403	0.0543	ADCY2,CACNA1E,CACNA2D4,GNB5,PRKAG2,PRKAR2B,PRKD3
	SBP	Memory	299	Acute Myeloid Leukemia Signaling	0.00288403	0.0659	MAP2K4,PIK3R1,PIK3R6,RELB,SPI1,TCF7L2
	SBP	Memory	299	Circadian Rhythm Signaling	0.00288403	0.0373	ADCY2,ADCY8,CACNA1E,CACNA2D4,CRY2,GNB5,MAP2K4,PRKAG2,PRKAR2B,PRKD3
	SBP	Memory	299	Hepatic Cholestasis	0.00331131	0.0404	ADCY2,ADCY8,CYP3A43,FOXO1,MAP2K4,PRKAG2,PRKAR2B,PRKD3,RELB
	SBP	Memory	299	Insulin Secretion Signaling Pathway	0.00338844	0.0364	ADCY2,ADCY8,CACNA1E,CACNA2D4,GHR,PIK3R1,PIK3R6,PRKAG2,PRKAR2B,PRKD3
	SBP	Memory	299	Thrombin Signaling	0.00338844	0.04	ADCY2,ADCY8,ARHGEF12,ARHGEF33,GNB5,PIK3R1,PIK3R6,PRKD3,RELB
	SBP	Memory	299	Cardiac β-adrenergic Signaling	0.00346737	0.0444	ADCY2,ADCY8,CACNA1E,CACNA2D4,GNB5,PDE7A,PRKAG2,PRKAR2B
	SBP	Memory	299	IL-12 Signaling and Production in Macrophages	0.00346737	0.0395	APOC1,APOE,PIK3R1,PIK3R6,PPARG,PRKAG2,PRKD3,RELB,SPI1
	SBP	Memory	299	Opioid Signaling Pathway	0.00346737	0.0357	ADCY2,ADCY8,CACNA1E,CACNA2D4,GNB5,MAP2K4,PRKAG2,PRKAR2B,PRKD3,TCF7L2
	SBP	Memory	299	G-Protein Coupled Receptor Signaling	0.00346737	0.0242	ADCY2,ADCY8,ADGRD1,ADGRL3,CNGA4,EYA2,FOXO1,GNB5,HCRTR2,MAP2K4,MRTFA,PDE7A,PIK3R1,PIK3R6,PRKAG2,PRKAR2B,RELB
	SBP	Memory	299	IL-9 Signaling	0.00346737	0.114	BCL3,PIK3R1,PIK3R6,RELB
	SBP	Memory	299	Melanocyte Development and Pigmentation Signaling	0.00346737	0.0612	ADCY2,ADCY8,PIK3R1,PIK3R6,PRKAG2,PRKAR2B
	SBP	Memory	299	Reelin Signaling in Neurons	0.00346737	0.0507	APOE,ARHGEF12,ARHGEF33,MAP2K4,MAPK8IP1,PIK3R1,PIK3R6
	SBP	Memory	299	Integration of energy metabolism	0.00446684	0.0583	ADCY2,ADCY8,CACNA1E,GNB5,PRKAG2,PRKAR2B
	SBP	Memory	299	Sertoli Cell-Sertoli Cell Junction Signaling	0.00501187	0.037	CDH1,CDH17,CDH18,CDH3,CTNNA2,MAP2K4,NECTIN2,PIK3R1,PIK3R6
	SBP	Memory	299	PPARα/RXRα Activation	0.00501187	0.0412	ADCY2,ADCY8,BCL3,GHR,MAP2K4,PRKAG2,PRKAR2B,RELB
	SBP	Memory	299	Regulation of the Epithelial-Mesenchymal Transition Pathway	0.00512861	0.041	APC,CDH1,FGFRL1,MAP2K4,PIK3R1,PIK3R6,RELB,TCF7L2
	SBP	Memory	299	Endocannabinoid Neuronal Synapse Pathway	0.00512861	0.047	ADCY2,ADCY8,CACNA1E,CACNA2D4,GNB5,PRKAG2,PRKAR2B
	SBP	Memory	299	α-Adrenergic Signaling	0.00549541	0.055	ADCY2,ADCY8,GNB5,PRKAG2,PRKAR2B,PRKD3
	SBP	Memory	299	CREB Signaling in Neurons	0.00549541	0.0247	ADCY2,ADCY8,ADGRD1,ADGRL3,CACNA1E,CACNA2D4,GHR,GNB5,GRIK2,HCRTR2,PIK3R1,PIK3R6,PRKAG2,PRKAR2B,PRKD3
	SBP	Memory	299	Corticotropin Releasing Hormone Signaling	0.00549541	0.0461	ADCY2,ADCY8,CACNA1E,CACNA2D4,PRKAG2,PRKAR2B,PRKD3
	SBP	Memory	299	Vasopressin regulates renal water homeostasis via Aquaporins	0.00660693	0.093	ADCY2,ADCY8,GNB5,PRKAR2B
	SBP	Memory	299	Prostate Cancer Signaling	0.00660693	0.0526	FOXO1,HDAC4,HDAC7,PIK3R1,PIK3R6,RELB
	SBP	Memory	299	Cellular Effects of Sildenafil (Viagra)	0.00660693	0.0233	ADCY2,ADCY8,ADGRD1,ADGRL3,CACNA1E,CACNA2D4,CNGA4,GNB5,HCRTR2,MAP2K4,MYO5C,PIK3R1,PIK3R6,PPARG,PRKAG2,PRKAR2B
	SBP	Memory	299	Sleep NREM Signaling Pathway	0.00676083	0.0522	ADCY2,ADCY8,HDAC4,MAP2K4,PRKAG2,PRKAR2B
	SBP	Memory	299	GPER1 signaling	0.0074131	0.0889	ADCY2,ADCY8,GNB5,PRKAR2B
	SBP	Memory	299	Fc Epsilon RI Signaling	0.0074131	0.0508	INPP5B,MAP2K4,PIK3R1,PIK3R6,PLA2G4C,PRKD3
	SBP	Memory	299	HOTAIR Regulatory Pathway	0.0074131	0.0429	CDH1,MMP16,MRTFA,PIK3R1,PIK3R6,RELB,TCF7L2
	SBP	Memory	299	Thyroid Cancer Signaling	0.0074131	0.0633	CDH1,FOXO1,PIK3R1,PIK3R6,TCF7L2
	SBP	Memory	299	S100 Family Signaling Pathway	0.00758578	0.022	ADGRD1,ADGRL3,BCL3,CACNA1E,CACNA2D4,CDH1,FGFRL1,HCRTR2,MAP2K4,MMP16,PIK3R1,PIK3R6,PLA2G4C,PRKAG2,PRKAR2B,PRKD3,TCF7L2
	SBP	Memory	299	Dopamine Receptor Signaling	0.00776247	0.0625	ADCY2,ADCY8,PRKAG2,PRKAR2B,SLC6A3
	SBP	Memory	299	Pulmonary Fibrosis Idiopathic Signaling Pathway	0.00812831	0.0307	CDH1,FGFRL1,FOXO1,MAP2K4,MMP16,MRTFA,PIK3R1,PIK3R6,RELB,TCF7L2
	SBP	Memory	299	CXCR4 Signaling	0.00831764	0.0417	ADCY2,ADCY8,GNB5,MAP2K4,PIK3R1,PIK3R6,PRKD3
	SBP	Memory	299	G alpha (z) signalling events	0.00831764	0.0833	ADCY2,ADCY8,GNB5,RGSL1
	SBP	Memory	299	Androgen Signaling	0.00831764	0.0414	CACNA1E,CACNA2D4,GNB5,PRKAG2,PRKAR2B,PRKD3,RELB
	SBP	Memory	299	Calcium Signaling	0.00851138	0.0364	CACNA1E,CACNA2D4,HDAC4,HDAC7,MYO5C,PRKAG2,PRKAR2B,TRDN
	SBP	Memory	299	PEDF Signaling	0.00891251	0.0595	PIK3R1,PIK3R6,PPARG,RELB,TCF7L2
	SBP	Memory	299	Pancreatic Adenocarcinoma Signaling	0.00891251	0.0476	HDAC4,HDAC7,MAP2K4,PIK3R1,PIK3R6,RELB
	SBP	Memory	299	Gαs Signaling	0.00891251	0.0476	ADCY2,ADCY8,CNGA4,GNB5,PRKAG2,PRKAR2B
	SBP	Memory	299	Netrin Signaling	0.00891251	0.0405	CACNA1E,CACNA2D4,PIK3R1,PIK3R6,PRKAG2,PRKAR2B,PRKD3
	SBP	Memory	299	LPS-stimulated MAPK Signaling	0.00891251	0.0588	MAP2K4,PIK3R1,PIK3R6,PRKD3,RELB
	SBP	Memory	299	UVB-Induced MAPK Signaling	0.0102329	0.0769	MAP2K4,PIK3R1,PIK3R6,PRKD3
	SBP	Memory	299	Mitochondrial Dysfunction	0.0104713	0.0291	CACNA1E,CACNA2D4,CYB5A,MAP2K4,PIK3R1,PIK3R6,PPARG,PRKAG2,PRKAR2B,TOMM40
	SBP	Memory	299	GABA Receptor Signaling	0.0107152	0.0455	ADCY2,ADCY8,CACNA1E,CACNA2D4,GNB5,GPHN
	SBP	Memory	299	Sertoli Cell-Germ Cell Junction Signaling Pathway (Enhanced)	0.011749	0.0339	CDH1,CTNNA2,MAP2K4,NECTIN2,PIK3R1,PIK3R6,PRKAG2,PRKAR2B
	SBP	Memory	299	SNARE Signaling Pathway	0.0120226	0.0441	ADCY2,ADCY8,MYO5C,PRKAG2,PRKAR2B,SYT1
	SBP	Memory	299	ERBB Signaling	0.0123027	0.0538	FOXO1,MAP2K4,PIK3R1,PIK3R6,PRKD3
	SBP	Memory	299	Dopamine-DARPP32 Feedback in cAMP Signaling	0.0123027	0.0376	ADCY2,ADCY8,CACNA1E,CACNA2D4,PRKAG2,PRKAR2B,PRKD3
	SBP	Memory	299	Role of IL-17A in Arthritis	0.0134896	0.0702	MAP2K4,PIK3R1,PIK3R6,RELB
	SBP	Memory	299	Insulin Receptor Signaling	0.0134896	0.0429	FOXO1,INPP5B,PIK3R1,PIK3R6,PRKAG2,PRKAR2B
	SBP	Memory	299	Small Cell Lung Cancer Signaling	0.0134896	0.0521	HDAC4,HDAC7,PIK3R1,PIK3R6,RELB
	SBP	Memory	299	Regulation of the Epithelial Mesenchymal Transition by Growth Factors Pathway	0.0141254	0.0365	CDH1,FGFRL1,FOXO1,MAP2K4,PIK3R1,PIK3R6,RELB
	SBP	Memory	299	Polyamine Regulation in Colon Cancer	0.0144544	0.0678	APC,MAP2K4,PPARG,TCF7L2
	SBP	Memory	299	RAR Activation	0.0144544	0.0256	ADCY2,ADCY8,CNGA4,MAP2K4,PDE7A,PIK3R1,PIK3R6,PPARG,PRKAG2,PRKAR2B,RELB
	SBP	Memory	299	Endothelin-1 Signaling	0.0144544	0.0361	ADCY2,ADCY8,ECE1,PIK3R1,PIK3R6,PLA2G4C,PRKD3
	SBP	Memory	299	Cachexia Signaling Pathway	0.0147911	0.0272	ADCY2,ADCY8,FOXO1,MAP2K4,PIK3R1,PIK3R6,PPARG,PRKAG2,PRKAR2B,PRKD3
	SBP	Memory	299	Endometrial Cancer Signaling	0.0147911	0.0667	CDH1,CTNNA2,PIK3R1,PIK3R6
	SBP	Memory	299	Autism Signaling Pathway	0.0147911	0.0292	APC,CACNA1E,CACNA2D4,DBT,PIK3R1,PIK3R6,PRKAG2,PRKAR2B,TCF7L2
	SBP	Memory	299	Neuropathic Pain Signaling in Dorsal Horn Neurons	0.0154882	0.0495	PIK3R1,PIK3R6,PRKAG2,PRKAR2B,PRKD3
	SBP	Memory	299	Oxytocin in Brain Signaling Pathway	0.0158489	0.0352	CACNA1E,CACNA2D4,GNB5,PIK3R1,PIK3R6,PLA2G4C,PRKD3
	SBP	Memory	299	Adrenergic Receptor Signaling Pathway (Enhanced)	0.0162181	0.035	ADCY2,ADCY8,CACNA1E,CACNA2D4,PRKAG2,PRKAR2B,PRKD3
	SBP	Memory	299	PI3K/AKT Signaling	0.0162181	0.035	FOXO1,GHR,IL17RE,INPP5B,MAPK8IP1,PIK3R1,RELB
	SBP	Memory	299	Human Embryonic Stem Cell Pluripotency	0.0162181	0.0348	APC,FGFRL1,FOXO1,MAP2K4,PIK3R1,PIK3R6,PRKD3
	SBP	Memory	299	ILK Signaling	0.0162181	0.0348	CDH1,FERMT2,MAP2K4,MYO5C,PIK3R1,PIK3R6,RELB
	SBP	Memory	299	Semaphorin Neuronal Repulsive Signaling Pathway	0.0162181	0.04	ARHGEF12,MAP2K4,PIK3R1,PIK3R6,PRKAG2,PRKAR2B
	SBP	Memory	299	Gustation Pathway	0.0169824	0.0345	ADCY2,ADCY8,CACNA1E,CACNA2D4,PRKAG2,PRKAR2B,SLC5A1
	SBP	Memory	299	IGF-1 Signaling	0.0169824	0.0476	FOXO1,PIK3R1,PIK3R6,PRKAG2,PRKAR2B
	SBP	Memory	299	3-phosphoinositide Biosynthesis	0.0194984	0.0335	INPP5B,MTMR7,PIK3R1,PIK3R6,RNGTT,SIRPA,STYX
	SBP	Memory	299	CD40 Signaling	0.0194984	0.0597	MAP2K4,PIK3R1,PIK3R6,RELB
	SBP	Memory	299	IL-17A Signaling in Airway Cells	0.0194984	0.0597	MAP2K4,PIK3R1,PIK3R6,RELB
	SBP	Memory	299	Myelination Signaling Pathway	0.0194984	0.0275	APC,FGFRL1,HDAC4,HDAC7,PIK3R1,PIK3R6,PRKAG2,PRKAR2B,TCF7L2
	SBP	Memory	299	O-linked glycosylation	0.020893	0.045	ADAMTS2,ADAMTSL1,GALNT13,GALNT16,GALNT2
	SBP	Memory	299	Growth Hormone Signaling	0.0234423	0.0563	GHR,PIK3R1,PIK3R6,PRKD3
	SBP	Memory	299	Chronic Myeloid Leukemia Signaling	0.0239883	0.0288	CBLC,HDAC4,HDAC7,PIK3R1,PIK3R6,PRKAG2,RELB,TCF7L2
	SBP	Memory	299	RHOGDI Signaling	0.0239883	0.0318	ARHGEF12,CDH1,CDH17,CDH18,CDH3,GNB5,MYO5C
	SBP	Memory	299	Oleate Biosynthesis II (Animals)	0.0239883	0.182	CYB5A,PTPRT
	SBP	Memory	299	Melatonin Signaling	0.0239883	0.0556	MAP2K4,PRKAG2,PRKAR2B,PRKD3
	SBP	Memory	299	Amyotrophic Lateral Sclerosis Signaling	0.0239883	0.0431	CACNA1E,CACNA2D4,GRIK2,PIK3R1,PIK3R6
	SBP	Memory	299	Germ Cell-Sertoli Cell Junction Signaling	0.0269153	0.0353	CDH1,CTNNA2,MAP2K4,NECTIN2,PIK3R1,PIK3R6
	SBP	Memory	299	GPCR-Mediated Integration of Enteroendocrine Signaling Exemplified by an L Cell	0.0269153	0.0533	ADCY2,ADCY8,PRKAG2,PRKAR2B
	SBP	Memory	299	HER-2 Signaling in Breast Cancer	0.0275423	0.0308	CYB5A,FOXO1,PARD3,PIK3R1,PIK3R6,PRKD3,RELB
	SBP	Memory	299	Aldosterone Signaling in Epithelial Cells	0.0275423	0.0349	DNAJB13,KCNMA1,PIK3R1,PIK3R6,PRKD3,SACS
	SBP	Memory	299	Angiopoietin Signaling	0.0275423	0.0526	FOXO1,PIK3R1,PIK3R6,RELB
	SBP	Memory	299	NF-κB Activation by Viruses	0.0301995	0.0513	PIK3R1,PIK3R6,PRKD3,RELB
	SBP	Memory	299	Neurotransmitter release cycle	0.0301995	0.075	LIN7A,SLC1A6,SYT1
	SBP	Memory	299	Glioma Signaling	0.0301995	0.04	HDAC4,HDAC7,PIK3R1,PIK3R6,PRKD3
	SBP	Memory	299	IL-3 Signaling	0.0301995	0.0506	FOXO1,PIK3R1,PIK3R6,PRKD3
	SBP	Memory	299	Maturity Onset Diabetes of Young (MODY) Signaling	0.0301995	0.0506	APOC1,APOE,CACNA1E,CACNA2D4
	SBP	Memory	299	Protein Sorting Signaling Pathway	0.030903	0.0337	ADCY2,ADCY8,ATP8A2,PRKAG2,PRKAR2B,SNX3
	SBP	Memory	299	DAG and IP3 signaling	0.030903	0.0732	ADCY2,ADCY8,PRKAR2B
	SBP	Memory	299	14-3-3-mediated Signaling	0.0316228	0.0394	FOXO1,MAP2K4,PIK3R1,PIK3R6,PRKD3
	SBP	Memory	299	Superpathway of Inositol Phosphate Compounds	0.0316228	0.0295	INPP5B,MTMR7,PIK3R1,PIK3R6,RNGTT,SIRPA,STYX
	SBP	Memory	299	Tight Junction Signaling	0.0316228	0.0333	MYO5C,NECTIN2,PARD3,PRKAG2,PRKAR2B,RELB
	SBP	Memory	299	TR/RXR Activation	0.0316228	0.0391	BCL3,PIK3R1,PIK3R6,PPARG,UCP3
	SBP	Memory	299	PI Metabolism	0.0331131	0.0488	MTMR7,PIK3R1,PIK3R6,PLEKHA4
	SBP	Memory	299	fMLP Signaling in Neutrophils	0.0346737	0.0382	GNB5,PIK3R1,PIK3R6,PRKD3,RELB
	SBP	Memory	299	IL-33 Signaling Pathway	0.0346737	0.0324	MAP2K4,PIK3R1,PIK3R6,PRKAG2,PRKAR2B,TPSAB1/TPSB2
	SBP	Memory	299	VEGF Family Ligand-Receptor Interactions	0.0354813	0.0476	PIK3R1,PIK3R6,PLA2G4C,PRKD3
	SBP	Memory	299	MIF Regulation of Innate Immunity	0.0354813	0.0682	MAP2K4,PLA2G4C,RELB
	SBP	Memory	299	Atherosclerosis Signaling	0.0354813	0.0376	APOC1,APOE,PLA2G4C,RELB,TPSAB1/TPSB2
	SBP	Memory	299	Axonal Guidance Signaling	0.0354813	0.0216	ADAMTS2,ARHGEF12,EPHA10,GNB5,LRRC4C,MMP16,PIK3R1,PIK3R6,PRKAG2,PRKAR2B,PRKD3
	SBP	Memory	299	Role of Osteoclasts in Rheumatoid Arthritis Signaling Pathway	0.0354813	0.026	CDH1,CTNNA2,FOXO1,MAP2K4,MMP16,PIK3R1,PIK3R6,SPI1
	SBP	Memory	299	CCR3 Signaling in Eosinophils	0.0363078	0.0373	GNB5,PIK3R1,PIK3R6,PLA2G4C,PRKD3
	SBP	Memory	299	PDGF Signaling	0.0380189	0.046	INPP5B,MAP2K4,PIK3R1,PIK3R6
	SBP	Memory	299	Regulation of the Epithelial Mesenchymal Transition in Development Pathway	0.0380189	0.046	APC,CDH1,RELB,TCF7L2
	SBP	Memory	299	IL-23 Signaling Pathway	0.0380189	0.0652	PIK3R1,PIK3R6,RELB
	SBP	Memory	299	DHCR24 Signaling Pathway	0.0380189	0.0365	APOC1,APOE,PIK3R1,PIK3R6,PRKD3
	SBP	Memory	299	RAC Signaling	0.0380189	0.0365	MAP2K4,PARD3,PIK3R1,PIK3R6,RELB
	SBP	Memory	299	Leukocyte Extravasation Signaling	0.0389045	0.0311	CTNNA2,MAP2K4,MMP16,PIK3R1,PIK3R6,PRKD3
	SBP	Memory	299	Ephrin A Signaling	0.0398107	0.036	EPHA10,PIK3R1,PIK3R6,PRKAG2,PRKAR2B
	SBP	Memory	299	Adipogenesis pathway	0.0398107	0.036	FGFRL1,FOXO1,HDAC4,HDAC7,PPARG
	SBP	Memory	299	Opioid Signalling	0.040738	0.0444	ADCY2,ADCY8,GNB5,PRKAR2B
	SBP	Memory	299	Gαi Signaling	0.040738	0.0357	ADCY2,ADCY8,GNB5,PRKAG2,PRKAR2B
	SBP	Memory	299	Sperm Motility	0.040738	0.0272	CNGA4,GNB5,MAP2K4,PLA2G4C,PRKAG2,PRKAR2B,PRKD3
	SBP	Memory	299	Ceramide Signaling	0.040738	0.044	MAP2K4,PIK3R1,PIK3R6,RELB
	SBP	Memory	299	RANK Signaling in Osteoclasts	0.040738	0.044	MAP2K4,PIK3R1,PIK3R6,RELB
	SBP	Memory	299	BMP signaling pathway	0.040738	0.044	MAP2K4,PRKAG2,PRKAR2B,RELB
	SBP	Memory	299	Apelin Adipocyte Signaling Pathway	0.040738	0.044	ADCY2,ADCY8,PRKAG2,PRKAR2B
	SBP	Memory	299	PFKFB4 Signaling Pathway	0.0416869	0.0612	MAP2K4,PRKAG2,PRKAR2B
	SBP	Memory	299	Pulmonary Healing Signaling Pathway	0.0416869	0.0302	CDH1,MAP2K4,MMP16,PRKAG2,PRKD3,TCF7L2
	SBP	Memory	299	Dermatan Sulfate Degradation (Metazoa)	0.0416869	0.118	CEMIP2,FGFRL1
	SBP	Memory	299	Melanoma Signaling	0.0436516	0.06	CDH1,PIK3R1,PIK3R6
	SBP	Memory	299	Pyroptosis Signaling Pathway	0.0436516	0.0426	GBP4,IRF2,PRKAG2,PRKAR2B
	SBP	Memory	299	Non-Small Cell Lung Cancer Signaling	0.0436516	0.0426	HDAC4,HDAC7,PIK3R1,PIK3R6
	SBP	Memory	299	Prolactin Signaling	0.0446684	0.0421	KCNMA1,PIK3R1,PIK3R6,PRKD3
	SBP	Memory	299	Formation of definitive endoderm	0.0457088	0.111	CDH1,TCF7L2
	DBP	Exec.func	272	Myogenesis	0.00338844	0.172	BOC,CDH2,CTNNA2,MEF2C,MYOG
	DBP	Language	303	Axonal Guidance Signaling	0.0047863	0.0333	ADAMTS9,ARHGEF15,BMP6,DOCK1,GNA14,ITGAL,ITGB5,NRP2,PLCG2,PLCH1,PLXNC1,PRKAR1B,PRKAR2B,ROBO2,RTN4,SLIT2,SUFU
	DBP	Language	303	Synaptogenesis Signaling Pathway	0.0147911	0.0381	APOE,CDH13,CDH17,CDH2,CDH23,NRXN3,PLCG2,PRKAR1B,PRKAR2B,SHC3,SYN3,THBS2
	DBP	Language	303	Circadian Rhythm Signaling	0.030903	0.0373	BMAL1,GNA14,PER2,PLCG2,PLCH1,PRKAR1B,PRKAR2B,RORA,RYR2,RYR3
	DBP	Language	303	Nuclear Cytoskeleton Signaling Pathway	0.030903	0.0409	ACTR1A,CDH13,CDH17,CDH2,CDH23,ITGAL,ITGB5,KIF1B,KIF5C
	DBP	Language	303	Gap Junction Signaling	0.030903	0.0338	BIRC5,CDH2,GRIK2,PLCG2,PLCH1,PRKAR1B,PRKAR2B,PTPRM,RELB,SP3,TCF7L2
	DBP	Language	303	Transcriptional regulation by the AP-2 (TFAP2) family of transcription factors	0.030903	0.111	APOE,KDM5B,WWOX,YEATS4
	DBP	Language	303	Ion channel transport	0.030903	0.0437	ANO7,ASIC2,ATP10D,ATP8B4,MCOLN2,RYR2,RYR3,TRPM8
	DBP	Language	303	PPARα/RXRα Activation	0.0389045	0.0412	BCL3,GNA14,ITGB5,PLCG2,PLCH1,PRKAR1B,PRKAR2B,RELB
	DBP	Language	303	Melatonin Signaling	0.0389045	0.0694	PLCG2,PLCH1,PRKAR1B,PRKAR2B,RORA
	DBP	Language	303	GPCR-Mediated Integration of Enteroendocrine Signaling Exemplified by an L Cell	0.042658	0.0667	GNA14,PLCG2,PLCH1,PRKAR1B,PRKAR2B
	DBP	Memory	281	Insulin Receptor Signaling	0.000371535	0.0714	AKT3,ASIC2,EPM2A,FOXO1,GRB10,INPP5B,INPP5D,PIK3R1,PPP1R12A,PRKAR1B
	DBP	Memory	281	Synaptogenesis Signaling Pathway	0.000371535	0.0444	AKT3,APOE,CACNB2,CDH17,CDH18,CDH23,DAB1,EPHA10,EPHA5,GRIN2A,NRXN3,PIK3R1,PRKAR1B,SHC3
	DBP	Memory	281	Sertoli Cell-Sertoli Cell Junction Signaling	0.0144544	0.0412	AKT3,AXIN1,CDH17,CDH18,CDH23,CTNNA2,IL1RAP,LAMA1,NECTIN2,PIK3R1
	DBP	Memory	281	PI Metabolism	0.0144544	0.0732	ENPP6,INPP5D,PIK3R1,PLEKHA4,PNPLA6,SBF2
	DBP	Memory	281	SUMOylation of intracellular receptors	0.0144544	0.143	HDAC4,PPARG,RORA,VDR
	DBP	Memory	281	Myelination Signaling Pathway	0.0162181	0.0336	AKT3,AXIN1,BMP6,CNTN6,HDAC4,HDAC7,IGF1R,LAMA1,MTHFD2,PIK3R1,PRKAR1B
	DBP	Memory	281	Role of NFAT in Cardiac Hypertrophy	0.0162181	0.0402	AKT3,CACNB2,HDAC4,HDAC7,IGF1R,OPN1SW,PIK3R1,PRKAR1B,SHC3
	DBP	Memory	281	Gα12/13 Signaling	0.0162181	0.0526	AKT3,CDH17,CDH18,CDH23,LPAR3,PIK3R1,RELB
	DBP	Memory	281	Small Cell Lung Cancer Signaling	0.0162181	0.0625	AKT3,FHIT,HDAC4,HDAC7,PIK3R1,RELB
	DBP	Memory	281	Ion channel transport	0.0162181	0.0437	ASIC2,ATP2B2,ATP8B4,MCOLN2,RYR2,TPCN2,TRPM3,TRPM6
	DBP	Memory	281	Ephrin A Signaling	0.0162181	0.0504	AKT3,BMP6,EPHA10,EPHA5,NGEF,PIK3R1,PRKAR1B
	DBP	Memory	281	Production of Nitric Oxide and Reactive Oxygen Species in Macrophages	0.018197	0.0419	AKT3,APOC1,APOE,NCF2,PIK3R1,PPP1R12A,RELB,SIRPA
	DBP	Memory	281	IGF-1 Signaling	0.018197	0.0571	AKT3,FOXO1,GRB10,IGF1R,PIK3R1,PRKAR1B
	DBP	Memory	281	Hepatic Fibrosis Signaling Pathway	0.018197	0.0288	ACVR1B,AKT3,AXIN1,CACNB2,FOXO1,IL1RAP,NCF2,OPN1SW,PIK3R1,PPARG,PRKAR1B,RELB
	DBP	Memory	281	Pancreatic Secretion Signaling Pathway	0.018197	0.0363	AKT3,ATP2B2,CFTR,CHRM3,PIK3R1,PPP1R12A,PRKAR1B,RYR2,TPCN2
	DBP	Memory	281	PTEN Signaling	0.018197	0.0464	AKT3,FOXO1,IGF1R,INPP5B,INPP5D,PIK3R1,RELB
	DBP	Memory	281	Ephrin Receptor Signaling	0.0194984	0.0396	AKT3,ANGPT1,AXIN1,EPHA10,EPHA5,GNA14,GRIN2A,NGEF
	DBP	Memory	281	Prostate Cancer Signaling	0.0213796	0.0526	AKT3,FOXO1,HDAC4,HDAC7,PIK3R1,RELB
	DBP	Memory	281	Angiopoietin Signaling	0.0213796	0.0658	AKT3,ANGPT1,FOXO1,PIK3R1,RELB
	DBP	Memory	281	IL-23 Signaling Pathway	0.0245471	0.087	AKT3,PIK3R1,RELB,RORA
	DBP	Memory	281	Molecular Mechanisms of Cancer	0.0245471	0.021	AKT3,AXIN1,BMP6,CFLAR,CHRM3,CTNNA2,FOXO1,GNA14,GPR19,HDAC4,HDAC7,HHAT,LPAR3,OPN1SW,PIK3R1,PRKAR1B,RELB,SHC3
	DBP	Memory	281	PEDF Signaling	0.0288403	0.0595	AKT3,CFLAR,PIK3R1,PPARG,RELB
	DBP	Memory	281	Oxytocin Signaling Pathway	0.0301995	0.0319	AKT3,ATP2B2,CACNB2,PIK3R1,PPARG,PPP1R12A,PRKAR1B,RELB,SHC3
	DBP	Memory	281	IL-12 Signaling and Production in Macrophages	0.0301995	0.0351	AKT3,APOC1,APOE,PIK3R1,PPARG,RELB,VDR,XRCC5
	DBP	Memory	281	Cardiac β-adrenergic Signaling	0.0301995	0.0389	CACNB2,ENPP6,GNA14,PALM2AKAP2,PPP1R12A,PRKAR1B,RYR2
	DBP	Memory	281	RAB GEFs exchange GTP for GDP on RABs	0.0301995	0.0562	AKT3,RAB3IL1,RIN3,SBF2,TRAPPC9
	DBP	Memory	281	CREB Signaling in Neurons	0.0301995	0.0231	AKT3,BMP6,CACNB2,CHRM3,GNA14,GPR19,GRIK2,GRIN2A,IGF1R,LPAR3,OPN1SW,PIK3R1,PRKAR1B,SHC3
	DBP	Memory	281	Protein Kinase A Signaling	0.0301995	0.0268	ENPP6,EPM2A,FLNB,HHAT,OPN1SW,PALM2AKAP2,PPP1R12A,PRKAR1B,RELB,RYR2,SIRPA
	DBP	Memory	281	Cardiac Hypertrophy Signaling (Enhanced)	0.0301995	0.024	ACVR1B,AKT3,CACNB2,ENPP6,GNA14,HDAC4,HDAC7,IGF1R,OPN1SW,PIK3R1,PRKAR1B,RELB,RYR2
	DBP	Memory	281	Sertoli Cell-Germ Cell Junction Signaling Pathway (Enhanced)	0.0301995	0.0339	AKT3,AXIN1,CTNNA2,IL1RAP,LAMA1,NECTIN2,PIK3R1,PRKAR1B
	DBP	Memory	281	Non-Small Cell Lung Cancer Signaling	0.0331131	0.0532	AKT3,FHIT,HDAC4,HDAC7,PIK3R1
	DBP	Memory	281	AMPK Signaling	0.0331131	0.0331	AKT3,CFTR,CKM,EPM2A,FOXO1,GNA14,PIK3R1,PRKAR1B
	DBP	Memory	281	Apelin Endothelial Signaling Pathway	0.0354813	0.0426	AKT3,ANGPT1,GNA14,HDAC4,PIK3R1,RELB
	DBP	Memory	281	Acetylcholine Receptor Signaling Pathway	0.0371535	0.0361	AKT3,CACNB2,CHRM3,GNA14,OPN1SW,PIK3R1,PRKAR1B
	DBP	Memory	281	Endometrial Cancer Signaling	0.0389045	0.0667	AKT3,AXIN1,CTNNA2,PIK3R1
	DBP	Memory	281	Adrenomedullin signaling pathway	0.040738	0.0352	AKT3,GNA14,PIK3R1,PPARG,PRKAR1B,RELB,SHC3
	DBP	Memory	281	PI3K/AKT Signaling	0.040738	0.035	AKT3,EPM2A,FOXO1,INPP5B,INPP5D,PIK3R1,RELB
	DBP	Memory	281	Axonal Guidance Signaling	0.040738	0.0235	AKT3,BMP6,EPHA10,EPHA5,GNA14,NGEF,OPN1SW,PIK3R1,PLXNC1,PRKAR1B,ROBO2,SLIT3
	DBP	Memory	281	Relaxin Signaling	0.0467735	0.0387	AKT3,ENPP6,GNA14,PIK3R1,PRKAR1B,RELB
	DBP	Memory	281	Telomerase Signaling	0.0467735	0.0463	AKT3,ETS1,HDAC4,HDAC7,PIK3R1
	DBP	Memory	281	Role of PI3K/AKT Signaling in the Pathogenesis of Influenza	0.0467735	0.0606	AKT3,OPN1SW,PIK3R1,RELB
	DBP	Memory	281	Signaling by Rho Family GTPases	0.0467735	0.03	CDH17,CDH18,CDH23,GNA14,NCF2,PIK3R1,PPP1R12A,RELB
	DBP	Memory	281	Ovarian Cancer Signaling	0.047863	0.038	AKT3,AXIN1,HDAC4,HDAC7,PIK3R1,PRKAR1B
	MAP	Memory	295	Myelination Signaling Pathway	0.0017378	0.0428	AKT3,APC,BMP6,CNTN6,FGFRL1,HDAC7,IGF1R,ITGB5,LAMA1,MTHFD2,PIK3R1,PIK3R6,PRKAR2B,TCF7L2
	MAP	Memory	295	Synaptogenesis Signaling Pathway	0.00194984	0.0413	ADCY4,AKT3,APOE,CACNB2,CDH18,CDH23,EPHA10,EPHA5,PIK3R1,PIK3R6,PRKAR2B,SHC3,UNC13A
	MAP	Memory	295	Production of Nitric Oxide and Reactive Oxygen Species in Macrophages	0.00194984	0.0524	AKT3,APOC1,APOE,NCF2,PIK3R1,PIK3R6,PPM1L,PPP1R12A,RELB,SIRPA
	MAP	Memory	295	PEDF Signaling	0.00194984	0.0833	AKT3,CFLAR,PIK3R1,PIK3R6,PPARG,RELB,TCF7L2
	MAP	Memory	295	Oxytocin Signaling Pathway	0.00194984	0.0426	AKT3,ARRB1,ATP2B2,CACNA1E,CACNB2,PIK3R1,PIK3R6,PPARG,PPP1R12A,PRKAR2B,RELB,SHC3
	MAP	Memory	295	Hepatic Fibrosis Signaling Pathway	0.00436516	0.0336	ACVR1B,AKT3,APC,CACNA1E,CACNB2,FOXO1,ITGB5,NCF2,PIK3R1,PIK3R6,PPARG,PRKAR2B,RELB,TCF7L2
	MAP	Memory	295	Role of NFAT in Cardiac Hypertrophy	0.00436516	0.0446	ADCY4,AKT3,CACNA1E,CACNB2,HDAC7,IGF1R,PIK3R1,PIK3R6,PRKAR2B,SHC3
	MAP	Memory	295	Insulin Receptor Signaling	0.00436516	0.0571	AKT3,ASIC2,FOXO1,INPP5B,PIK3R1,PIK3R6,PPP1R12A,PRKAR2B
	MAP	Memory	295	Eicosanoid Signaling	0.00512861	0.0393	ABCC4,ADCY4,AKT3,AP1M2,ARRB1,CFTR,ETS1,PIK3R1,PIK3R6,PRKAR2B,TCF7L2
	MAP	Memory	295	Leptin Signaling in Obesity	0.00512861	0.0789	ADCY4,AKT3,FOXO1,PIK3R1,PIK3R6,PRKAR2B
	MAP	Memory	295	PTEN Signaling	0.00537032	0.053	AKT3,FOXO1,GHR,IGF1R,INPP5B,ITGB5,PIK3R1,RELB
	MAP	Memory	295	PI3K/AKT Signaling	0.0057544	0.045	AKT3,FOXO1,GHR,INPP5B,ITGB5,MAPK8IP1,PIK3R1,PPM1L,RELB
	MAP	Memory	295	ILK Signaling	0.0057544	0.0448	AKT3,FLNB,ITGB5,PARVB,PIK3R1,PIK3R6,PPM1L,PPP1R12A,RELB
	MAP	Memory	295	Ovarian Cancer Signaling	0.0057544	0.0506	AKT3,APC,ARRB1,HDAC7,PIK3R1,PIK3R6,PRKAR2B,TCF7L2
	MAP	Memory	295	Estrogen Receptor Signaling	0.00588844	0.0318	ADCY4,AKT3,CACNA1E,CACNB2,FOXO1,IGF1R,MMP16,PIK3R1,PIK3R6,PPP1R12A,PRKAR2B,RELB,SHC3
	MAP	Memory	295	HOTAIR Regulatory Pathway	0.00630957	0.0491	AKT3,ATXN1,MMP16,MRTFA,PIK3R1,PIK3R6,RELB,TCF7L2
	MAP	Memory	295	Colorectal Cancer Metastasis Signaling	0.00954993	0.0369	ADCY4,AKT3,APC,ARRB1,MMP16,PIK3R1,PIK3R6,PRKAR2B,RELB,TCF7L2
	MAP	Memory	295	Insulin Secretion Signaling Pathway	0.01	0.0364	ADCY4,ASIC2,CACNA1E,CACNB2,EIF4A3,GHR,PIK3R1,PIK3R6,PRKAR2B,SLC2A14
	MAP	Memory	295	Small Cell Lung Cancer Signaling	0.01	0.0625	AKT3,FHIT,HDAC7,PIK3R1,PIK3R6,RELB
	MAP	Memory	295	IL-9 Signaling	0.0102329	0.114	BCL3,PIK3R1,PIK3R6,RELB
	MAP	Memory	295	Ephrin A Signaling	0.0107152	0.0504	AKT3,BMP6,EPHA10,EPHA5,PIK3R1,PIK3R6,PRKAR2B
	MAP	Memory	295	Orexin Signaling Pathway	0.0123027	0.0378	ADCY4,AKT3,CACNA1E,CACNB2,FOXO1,PIK3R1,PIK3R6,PPARG,PRKAR2B
	MAP	Memory	295	Molecular Mechanisms of Cancer	0.0123027	0.0222	ADCY4,ADGRD1,AKT3,APC,BMP6,CFLAR,CTNNA2,FOXO1,GHR,GPR19,HDAC7,ITGB5,MMP16,PIK3R1,PIK3R6,PRKAR2B,RELB,SHC3,TCF7L2
	MAP	Memory	295	Regulation of the Epithelial Mesenchymal Transition by Growth Factors Pathway	0.0123027	0.0417	AKT3,ETS1,FGFRL1,FOXO1,PIK3R1,PIK3R6,RELB,SHC3
	MAP	Memory	295	IGF-1 Signaling	0.0123027	0.0571	AKT3,FOXO1,IGF1R,PIK3R1,PIK3R6,PRKAR2B
	MAP	Memory	295	Regulation of the Epithelial-Mesenchymal Transition Pathway	0.0125893	0.041	AKT3,APC,ETS1,FGFRL1,PIK3R1,PIK3R6,RELB,TCF7L2
	MAP	Memory	295	Semaphorin Neuronal Repulsive Signaling Pathway	0.0125893	0.0467	AKT3,ITGB5,NRP2,PIK3R1,PIK3R6,PPP1R12A,PRKAR2B
	MAP	Memory	295	Telomerase Signaling	0.0125893	0.0556	AKT3,ETS1,HDAC7,PIK3R1,PIK3R6,PPM1L
	MAP	Memory	295	Pancreatic Secretion Signaling Pathway	0.0125893	0.0363	ADCY4,AKT3,ATP2B2,CFTR,PIK3R1,PIK3R6,PPP1R12A,PRKAR2B,TPCN2
	MAP	Memory	295	Adrenomedullin signaling pathway	0.0125893	0.0402	ADCY4,AKT3,PIK3R1,PIK3R6,PPARG,PRKAR2B,RELB,SHC3
	MAP	Memory	295	Type II Diabetes Mellitus Signaling	0.0125893	0.0458	AKT3,CACNA1E,CACNB2,PIK3R1,PIK3R6,PPARG,RELB
	MAP	Memory	295	Cardiac Hypertrophy Signaling (Enhanced)	0.0125893	0.0258	ACVR1B,ADCY4,AKT3,CACNA1E,CACNB2,FGFRL1,GHR,HDAC7,IGF1R,ITGB5,PIK3R1,PIK3R6,PRKAR2B,RELB
	MAP	Memory	295	ID1 Signaling Pathway	0.0125893	0.0398	ACVR1B,AKT3,BCL3,ETS1,FGFRL1,IGF1R,PIK3R1,PIK3R6
	MAP	Memory	295	Prostate Cancer Signaling	0.0134896	0.0526	AKT3,FOXO1,HDAC7,PIK3R1,PIK3R6,RELB
	MAP	Memory	295	Epithelial Adherens Junction Signaling	0.0134896	0.0443	ACVR1B,AKT3,CTNNA2,IGF1R,NECTIN2,PPM1L,TCF7L2
	MAP	Memory	295	Angiopoietin Signaling	0.0134896	0.0658	AKT3,FOXO1,PIK3R1,PIK3R6,RELB
	MAP	Memory	295	Amyotrophic Lateral Sclerosis Signaling	0.0134896	0.0517	AKT3,CACNA1E,CACNB2,GRIK2,PIK3R1,PIK3R6
	MAP	Memory	295	Neuroinflammation Signaling Pathway	0.0134896	0.0315	ACVR1B,AKT3,CFLAR,GABRB1,HLA-DQA1,HLA-DQB1,NCF2,PIK3R1,PIK3R6,RELB
	MAP	Memory	295	Thyroid Cancer Signaling	0.0134896	0.0633	AKT3,FOXO1,PIK3R1,PIK3R6,TCF7L2
	MAP	Memory	295	Apelin Pancreas Signaling Pathway	0.0134896	0.087	PIK3R1,PIK3R6,PRKAR2B,RELB
	MAP	Memory	295	IL-23 Signaling Pathway	0.0134896	0.087	AKT3,PIK3R1,PIK3R6,RELB
	MAP	Memory	295	Transcriptional Regulatory Network in Embryonic Stem Cells	0.0134896	0.0427	ACVR1B,AKT3,CDYL,FGFRL1,IGF1R,PIK3R1,PIK3R6
	MAP	Memory	295	Dopamine Receptor Signaling	0.0134896	0.0625	ADCY4,PPM1L,PPP1R12A,PRKAR2B,PTS
	MAP	Memory	295	Nitric Oxide Signaling in the Cardiovascular System	0.0134896	0.05	AKT3,CACNA1E,CACNB2,PIK3R1,PIK3R6,PRKAR2B
	MAP	Memory	295	Signaling by Rho Family GTPases	0.0134896	0.0337	CDH18,CDH23,ITGB5,NCF2,PARD3,PIK3R1,PIK3R6,PPP1R12A,RELB
	MAP	Memory	295	ERK/MAPK Signaling	0.0134896	0.0372	ETS1,ITGB5,PIK3R1,PIK3R6,PPARG,PPM1L,PPP1R12A,PRKAR2B
	MAP	Memory	295	Renin-Angiotensin Signaling	0.0134896	0.0496	ADCY4,PIK3R1,PIK3R6,PRKAR2B,RELB,SHC3
	MAP	Memory	295	Glutaminergic Receptor Signaling Pathway (Enhanced)	0.0134896	0.0308	ADCY4,AKT3,CACNA1E,CACNB2,GABRB1,GRIK2,PIK3R1,PIK3R6,PRKAR2B,SLC1A6
	MAP	Memory	295	Pulmonary Fibrosis Idiopathic Signaling Pathway	0.0134896	0.0307	ACVR1B,AKT3,FGFRL1,FOXO1,MMP16,MRTFA,PIK3R1,PIK3R6,RELB,TCF7L2
	MAP	Memory	295	PI Metabolism	0.0134896	0.061	PIK3R1,PIK3R6,PLEKHA4,PNPLA6,SBF2
	MAP	Memory	295	Estrogen-Dependent Breast Cancer Signaling	0.0134896	0.061	AKT3,IGF1R,PIK3R1,PIK3R6,RELB
	MAP	Memory	295	Cellular hexose transport	0.0138038	0.136	SLC2A11,SLC2A14,SLC5A1
	MAP	Memory	295	Glioblastoma Multiforme Signaling	0.0144544	0.0409	AKT3,APC,FOXO1,IGF1R,PIK3R1,PIK3R6,SHC3
	MAP	Memory	295	FAT10 Cancer Signaling Pathway	0.0147911	0.08	ACVR1B,AKT3,RELB,TCF7L2
	MAP	Memory	295	HER-2 Signaling in Breast Cancer	0.0165959	0.0352	AKT3,ETS1,FOXO1,ITGB5,PARD3,PIK3R1,PIK3R6,RELB
	MAP	Memory	295	IL-12 Signaling and Production in Macrophages	0.0165959	0.0351	AKT3,APOC1,APOE,PIK3R1,PIK3R6,PPARG,RELB,VDR
	MAP	Memory	295	Tumor Microenvironment Pathway	0.017378	0.0391	AKT3,CFLAR,FOXO1,MMP16,PIK3R1,PIK3R6,RELB
	MAP	Memory	295	Signaling by TGF-beta Receptor Complex	0.017378	0.0755	ITGB5,LTBP4,NEDD4L,PARD3
	MAP	Memory	295	Cardiac β-adrenergic Signaling	0.017378	0.0389	ADCY4,CACNA1E,CACNB2,PALM2AKAP2,PPM1L,PPP1R12A,PRKAR2B
	MAP	Memory	295	Gα12/13 Signaling	0.017378	0.0451	AKT3,CDH18,CDH23,PIK3R1,PIK3R6,RELB
	MAP	Memory	295	P2Y Purinergic Receptor Signaling Pathway	0.017378	0.0451	ADCY4,AKT3,PIK3R1,PIK3R6,PRKAR2B,RELB
	MAP	Memory	295	Ceramide Signaling	0.017378	0.0549	AKT3,PIK3R1,PIK3R6,PPM1L,RELB
	MAP	Memory	295	Acute Myeloid Leukemia Signaling	0.017378	0.0549	AKT3,PIK3R1,PIK3R6,RELB,TCF7L2
	MAP	Memory	295	Lymphotoxin β Receptor Signaling	0.0177828	0.0727	AKT3,PIK3R1,PIK3R6,RELB
	MAP	Memory	295	Sertoli Cell-Germ Cell Junction Signaling Pathway (Enhanced)	0.0177828	0.0339	AKT3,CTNNA2,LAMA1,NECTIN2,PIK3R1,PIK3R6,PPM1L,PRKAR2B
	MAP	Memory	295	CREB Signaling in Neurons	0.0177828	0.0231	ADCY4,ADGRD1,AKT3,BMP6,CACNA1E,CACNB2,GHR,GPR19,GRIK2,IGF1R,PIK3R1,PIK3R6,PRKAR2B,SHC3
	MAP	Memory	295	RAC Signaling	0.018197	0.0438	ITGB5,NCF2,PARD3,PIK3R1,PIK3R6,RELB
	MAP	Memory	295	Non-Small Cell Lung Cancer Signaling	0.018197	0.0532	AKT3,FHIT,HDAC7,PIK3R1,PIK3R6
	MAP	Memory	295	White Adipose Tissue Browning Pathway	0.018197	0.0435	ADCY4,CACNA1E,CACNB2,FGFRL1,PPARG,PRKAR2B
	MAP	Memory	295	MSP-RON Signaling in Cancer Cells Pathway	0.0194984	0.0429	AKT3,ETS1,PIK3R1,PIK3R6,RELB,TCF7L2
	MAP	Memory	295	Sertoli Cell-Sertoli Cell Junction Signaling	0.0194984	0.0329	AKT3,CDH18,CDH23,CTNNA2,LAMA1,NECTIN2,PIK3R1,PIK3R6
	MAP	Memory	295	Macrophage Alternative Activation Signaling Pathway	0.0194984	0.0368	CXCL13,HLA-DQA1,HLA-DQB1,PIK3R1,PIK3R6,PPARG,RELB
	MAP	Memory	295	Polyamine Regulation in Colon Cancer	0.0204174	0.0678	AKT3,APC,PPARG,TCF7L2
	MAP	Memory	295	Acetylcholine Receptor Signaling Pathway	0.020893	0.0361	ADCY4,AKT3,CACNA1E,CACNB2,PIK3R1,PIK3R6,PRKAR2B
	MAP	Memory	295	PPARα/RXRα Activation	0.020893	0.0361	ACVR1B,ADCY4,BCL3,GHR,ITGB5,PRKAR2B,RELB
	MAP	Memory	295	Endometrial Cancer Signaling	0.020893	0.0667	AKT3,CTNNA2,PIK3R1,PIK3R6
	MAP	Memory	295	Docosahexaenoic Acid (DHA) Signaling	0.0213796	0.032	ADCY4,AKT3,BIK,BMP6,FOXO1,PIK3R1,PIK3R6,PRKAR2B
	MAP	Memory	295	Autism Signaling Pathway	0.0213796	0.0292	AKT3,APC,CACNA1E,CACNB2,IGF1R,PIK3R1,PIK3R6,PRKAR2B,TCF7L2
	MAP	Memory	295	Endocannabinoid Cancer Inhibition Pathway	0.0218776	0.0408	ADCY4,AKT3,PIK3R1,PIK3R6,PRKAR2B,TCF7L2
	MAP	Memory	295	Human Embryonic Stem Cell Pluripotency	0.0239883	0.0348	AKT3,APC,BMP6,FGFRL1,FOXO1,PIK3R1,PIK3R6
	MAP	Memory	295	Mouse Embryonic Stem Cell Pluripotency	0.0239883	0.0481	AKT3,APC,PIK3R1,PIK3R6,TCF7L2
	MAP	Memory	295	CDX Gastrointestinal Cancer Signaling Pathway	0.0239883	0.0347	AKT3,BMP6,NCF2,PIK3R1,PIK3R6,RELB,TCF7L2
	MAP	Memory	295	Gustation Pathway	0.0245471	0.0345	ADCY4,ASIC2,CACNA1E,CACNB2,GABRB1,PRKAR2B,SLC5A1
	MAP	Memory	295	Axonal Guidance Signaling	0.0251189	0.0235	AKT3,BMP6,EPHA10,EPHA5,ITGB5,LRRC4C,MMP16,NRP2,PIK3R1,PIK3R6,PRKAR2B,SLIT3
	MAP	Memory	295	PD-1, PD-L1 cancer immunotherapy pathway	0.025704	0.0467	AKT3,HLA-DQA1,HLA-DQB1,PIK3R1,PIK3R6
	MAP	Memory	295	Role of PI3K/AKT Signaling in the Pathogenesis of Influenza	0.025704	0.0606	AKT3,PIK3R1,PIK3R6,RELB
	MAP	Memory	295	Relaxin Signaling	0.025704	0.0387	ADCY4,AKT3,PIK3R1,PIK3R6,PRKAR2B,RELB
	MAP	Memory	295	Clathrin-mediated Endocytosis Signaling	0.0263027	0.0337	AP1M2,APOC1,APOE,ARRB1,ITGB5,PIK3R1,PIK3R6
	MAP	Memory	295	HIF1α Signaling	0.0263027	0.0335	AKT3,BMP6,MMP16,NCF2,PIK3R1,PIK3R6,SLC2A14
	MAP	Memory	295	IL-17A Signaling in Airway Cells	0.0263027	0.0597	AKT3,PIK3R1,PIK3R6,RELB
	MAP	Memory	295	HEY1 Signaling Pathway	0.0301995	0.0373	ACVR1B,AKT3,BMP6,MMP16,PIK3R1,PIK3R6
	MAP	Memory	295	GM-CSF Signaling	0.0301995	0.0571	AKT3,ETS1,PIK3R1,PIK3R6
	MAP	Memory	295	Autophagy	0.030903	0.0323	AKT3,BMP6,FOXO1,PIK3R1,PIK3R6,PPM1L,PRKAR2B
	MAP	Memory	295	Growth Hormone Signaling	0.030903	0.0563	GHR,IGF1R,PIK3R1,PIK3R6
	MAP	Memory	295	CDK5 Signaling	0.0316228	0.0435	ADCY4,LAMA1,PPM1L,PPP1R12A,PRKAR2B
	MAP	Memory	295	Serotonin Receptor Signaling	0.0331131	0.0235	ADCY4,AKT3,ARRB1,CACNA1E,CACNB2,FOXO1,PIK3R1,PIK3R6,PPP1R12A,PRKAR2B,PTS
	MAP	Memory	295	Virus Entry via Endocytic Pathways	0.0346737	0.0424	AP1M2,FLNB,ITGB5,PIK3R1,PIK3R6
	MAP	Memory	295	Hepatic Cholestasis	0.0346737	0.0314	ADCY4,AKT3,CFTR,CYP3A43,FOXO1,PRKAR2B,RELB
	MAP	Memory	295	MSP-RON Signaling in Macrophages Pathway	0.0346737	0.042	HLA-DQA1,HLA-DQB1,PIK3R1,PIK3R6,RELB
	MAP	Memory	295	Cellular Effects of Sildenafil (Viagra)	0.0346737	0.0203	ACVR1B,ADCY4,ADGRD1,AKT3,CACNA1E,CACNB2,CFLAR,GPR19,PIK3R1,PIK3R6,PPARG,PPM1L,PPP1R12A,PRKAR2B
	MAP	Memory	295	Presynaptic depolarization and calcium channel opening	0.0346737	0.167	CACNA1E,CACNB2
	MAP	Memory	295	Vitamin D (calciferol) metabolism	0.0346737	0.167	CYP24A1,VDR
	MAP	Memory	295	NGF Signaling	0.0346737	0.0417	AKT3,PIK3R1,PIK3R6,RELB,SHC3
	MAP	Memory	295	Role of Osteoblasts, Osteoclasts and Chondrocytes in Rheumatoid Arthritis	0.0363078	0.0307	AKT3,APC,BMP6,FOXO1,PIK3R1,PIK3R6,TCF7L2
	MAP	Memory	295	Netrin Signaling	0.0363078	0.0347	AKT3,CACNA1E,CACNB2,PIK3R1,PIK3R6,PRKAR2B
	MAP	Memory	295	Costimulation by the CD28 family	0.0380189	0.0513	AKT3,HLA-DQA1,HLA-DQB1,PIK3R1
	MAP	Memory	295	NF-κB Activation by Viruses	0.0380189	0.0513	AKT3,PIK3R1,PIK3R6,RELB
	MAP	Memory	295	IL-7 Signaling Pathway	0.0380189	0.0513	AKT3,FOXO1,PIK3R1,PIK3R6
	MAP	Memory	295	Role of NANOG in Mammalian Embryonic Stem Cell Pluripotency	0.0380189	0.0403	AKT3,APC,BMP6,PIK3R1,PIK3R6
	MAP	Memory	295	Glioma Signaling	0.0380189	0.04	AKT3,HDAC7,IGF1R,PIK3R1,PIK3R6
	MAP	Memory	295	IL-3 Signaling	0.0380189	0.0506	AKT3,FOXO1,PIK3R1,PIK3R6
	MAP	Memory	295	Maturity Onset Diabetes of Young (MODY) Signaling	0.0380189	0.0506	APOC1,APOE,CACNA1E,CACNB2
	MAP	Memory	295	Renal Cell Carcinoma Signaling	0.0380189	0.0506	AKT3,ETS1,PIK3R1,PIK3R6
	MAP	Memory	295	Pancreatic Adenocarcinoma Signaling	0.0389045	0.0397	AKT3,HDAC7,PIK3R1,PIK3R6,RELB
	MAP	Memory	295	Endocannabinoid Developing Neuron Pathway	0.0398107	0.0394	ADCY4,AKT3,PIK3R1,PIK3R6,PRKAR2B
	MAP	Memory	295	Tight Junction Signaling	0.0398107	0.0333	AKT3,NECTIN2,PARD3,PPM1L,PRKAR2B,RELB
	MAP	Memory	295	NRF2-mediated Oxidative Stress Response	0.0398107	0.0295	ABCC4,CYP3A43,DNAJB13,DNAJC5B,PIK3R1,PIK3R6,USP14
	MAP	Memory	295	TR/RXR Activation	0.0398107	0.0391	AKT3,BCL3,PIK3R1,PIK3R6,PPARG
	MAP	Memory	295	Senescence Pathway	0.0398107	0.0268	ACVR1B,AKT3,CACNA1E,CACNB2,ETS1,PIK3R1,PIK3R6,PPM1L
	MAP	Memory	295	RAR Activation	0.0398107	0.0233	ACVR1B,ADCY4,AKT3,DHRS3,PIK3R1,PIK3R6,PPARG,PRKAR2B,RAB11FIP3,RELB
	MAP	Memory	295	JAK/STAT Signaling	0.0398107	0.0488	AKT3,PIK3R1,PIK3R6,RELB
	MAP	Memory	295	BEX2 Signaling Pathway	0.0398107	0.0488	AKT3,PPM1L,RELB,TCF7L2
	MAP	Memory	295	Regulation of TP53 Activity through Association with Co-factors	0.0398107	0.143	AKT3,PHF20
	MAP	Memory	295	Ion channel transport	0.040738	0.0328	ASIC2,ATP2B2,MCOLN2,NEDD4L,TPCN2,TRPV3
	MAP	Memory	295	Regulation of eIF4 and p70S6K Signaling	0.040738	0.0326	AKT3,EIF4A3,ITGB5,PIK3R1,PIK3R6,PPM1L
	MAP	Memory	295	AMPK Signaling	0.040738	0.0289	AKT3,CFTR,FOXO1,PIK3R1,PIK3R6,PPM1L,PRKAR2B
	MAP	Memory	295	Cachexia Signaling Pathway	0.040738	0.0245	ACVR1B,ADCY4,AKT3,FOXO1,IGF1R,PIK3R1,PIK3R6,PPARG,PRKAR2B
	MAP	Memory	295	VEGF Family Ligand-Receptor Interactions	0.040738	0.0476	AKT3,NRP2,PIK3R1,PIK3R6
	MAP	Memory	295	Elastic fibre formation	0.040738	0.0682	EMILIN2,ITGB5,LTBP4
	MAP	Memory	295	HGF Signaling	0.040738	0.0379	AKT3,ETS1,ITGB5,PIK3R1,PIK3R6
	MAP	Memory	295	Dopamine-DARPP32 Feedback in cAMP Signaling	0.040738	0.0323	ADCY4,CACNA1E,CACNB2,PPM1L,PPP1R12A,PRKAR2B
	MAP	Memory	295	Role of Osteoblasts in Rheumatoid Arthritis Signaling Pathway	0.040738	0.0287	AKT3,APC,IGF1R,MMP16,PIK3R1,PIK3R6,TCF7L2
	MAP	Memory	295	FGF Signaling	0.0436516	0.0465	AKT3,FGFRL1,PIK3R1,PIK3R6
	MAP	Memory	295	DHCR24 Signaling Pathway	0.0457088	0.0365	AKT3,APOC1,APOE,PIK3R1,PIK3R6
	MAP	Memory	295	Th2 Pathway	0.0457088	0.0365	ACVR1B,HLA-DQA1,HLA-DQB1,PIK3R1,PIK3R6
	MAP	Memory	295	Reelin Signaling in Neurons	0.0467735	0.0362	AKT3,APOE,MAPK8IP1,PIK3R1,PIK3R6
	MAP	Memory	295	RAB GEFs exchange GTP for GDP on RABs	0.0467735	0.0449	AKT3,RAB3IL1,RIN3,SBF2
	MAP	Memory	295	GABAergic Receptor Signaling Pathway (Enhanced)	0.047863	0.036	ADCY4,CACNA1E,CACNB2,GABRB1,PRKAR2B
	PP	Exec.func	263	Dilated Cardiomyopathy Signaling Pathway	0.0154882	0.0533	ADCY3,CACNA1C,CACNA1E,CACNA2D3,CAMK4,MYO5C,RBM20,UTRN
	PP	Exec.func	263	Maturity Onset Diabetes of Young (MODY) Signaling	0.0154882	0.0759	APOC1,APOE,CACNA1C,CACNA1E,CACNA2D3,INSR
	PP	Exec.func	263	Opioid Signalling	0.0213796	0.0667	ADCY3,CAMK4,GNB5,NBEA,PLCB1,PPP2R1A
	PP	Exec.func	263	Dopamine-DARPP32 Feedback in cAMP Signaling	0.0251189	0.043	ADCY3,CACNA1C,CACNA1E,CACNA2D3,CAMK4,NOS1,PLCB1,PPP2R1A
	PP	Exec.func	263	Integration of energy metabolism	0.0251189	0.0583	ADCY3,CACNA1C,CACNA1E,GNB5,PLCB1,PPP2R1A
	PP	Exec.func	263	Endocannabinoid Neuronal Synapse Pathway	0.0251189	0.047	ADCY3,CACNA1C,CACNA1E,CACNA2D3,GNB5,GRIA4,PLCB1
	PP	Exec.func	263	Plasma lipoprotein assembly, remodeling, and clearance	0.0371535	0.0658	APOC1,APOE,FGF21,LMF1,NR1H4
	PP	Exec.func	263	Androgen Signaling	0.0389045	0.0414	CACNA1C,CACNA1E,CACNA2D3,GNB5,NCOA1,POLR2A,RELB
	PP	Exec.func	263	Role of NFAT in Cardiac Hypertrophy	0.0389045	0.0357	ADCY3,CACNA1C,CACNA1E,CACNA2D3,CAMK4,GNB5,PLCB1,TGFBR2
	PP	Exec.func	263	nNOS Signaling in Skeletal Muscle Cells	0.040738	0.0833	CACNA1C,CACNA1E,CACNA2D3,NOS1
	PP	Exec.func	263	NR1H2 and NR1H3-mediated signaling	0.0436516	0.08	APOC1,APOE,NCOA1,TNRC6C
	PP	Language	284	Netrin Signaling	0.0229087	0.052	CACNA1D,CACNA1E,CRMP1,DCC,DOCK1,NFATC1,PLCG2,PRKCE,TIAM1
	PP	Memory	263	Protein Kinase A Signaling	0.00977237	0.0341	ADCY2,CNGA4,EYA2,GNB5,NFATC1,NTN1,PDE7A,PLCG2,PRKAG2,PTPRH,PTPRK,PTPRT,RELB,SIRPA
	PP	Memory	263	Endocannabinoid Neuronal Synapse Pathway	0.0154882	0.0537	ADCY2,CACNA1E,CACNA2D4,GNB5,GRIA4,GRIN3A,PLCG2,PRKAG2
	PP	Memory	263	Synaptogenesis Signaling Pathway	0.0218776	0.0349	ADCY2,APOE,CDH1,GRIA4,GRIN3A,GRM7,PLCG2,PRKAG2,SYN3,SYT1,TIAM1
	†Benjamini-Hochberg procedure was applied in multiple hypothesis testing to control a false discovery rate
